# The ocular tissue-specificity of differentially expressed age-related macular degeneration associated genes

**DOI:** 10.1101/2020.12.28.20248962

**Authors:** Dylan Duchen, Terri Beaty

## Abstract

**Purpose:** Age-related macular degeneration (AMD) is a leading cause of blindness in the developed world. One of the most genetically well-characterized degenerative diseases, genome-wide association studies (GWAS) have identified 52 independent common or rare AMD risk associated variants. While transcriptome-wide association analyses (TWAS) and expression quantitative trait loci (eQTL) efforts have characterized the effects of these AMD-associated genes on mRNA expression in retinal tissue, we aimed to characterize the AMD-associated transcriptional profiles of functionally distinct ocular tissues including the macular and extramacular regions of the retina and the retinal-pigment epithelium (RPE)/choroid.

**Methods:** Using publicly available microarray data (NCBI GEO accession: GSE29801) comprised of retinal and RPE/choroidal tissue samples from 142 AMD patients and 151 healthy individuals (118 retina and 175 RPE/Choroid samples), tissue-specific differential gene expression analyses were conducted. Transcriptome analyses were focused on 878 genes surrounding known AMD-associated loci.

**Results:** Many genes which contain clinically significant or causal variants identified via GWAS or TWAS/eQTL studies were significantly differentially expressed and display transcriptional heterogeneity across different subtypes of ocular tissue and retinal geography in AMD-associated tissues.

**Conclusion:** These findings demonstrate the importance of spatial heterogeneity and tissue specificity in the mRNA expression of known AMD-associated genes. Genes known to harbor rare or causal AMD-associated variants are differentially expressed in functionally distinct ocular tissues of AMD patients, suggesting they might contribute to disease regardless of mutation status.

## Supplemental Table 1 for "The ocular tissue-specificity of differentially expressed age-related macular degeneration associated genes" (part 1 of 2)

### Sheet: SupplementaryData_SigDETable
	logFC	AveExpr	t	P.Value	adj.P.Val	B	tissue
TNC	-0.465243	0.330352	-4.60258	8.75967e-06	0.0848128	3.00984	Macular
MRPL44	0.26751	0.323814	4.49171	1.39206e-05	0.0848128	2.62668	Macular
VAMP4	0.254873	-0.00106348	4.41207	1.93226e-05	0.0848128	2.3557	Macular
FOXA2	-0.201714	0.0637116	-4.39929	2.03595e-05	0.0848128	2.31253	Macular
NPVF	-1.58018	-1.85137	-4.3452	2.53687e-05	0.0848128	2.13091	Macular
TRAF6	0.252904	0.256924	4.18706	4.77382e-05	0.132999	1.60964	Macular
UPK2	-0.170922	0.0923228	-4.0495	8.16289e-05	0.142157	1.16827	Macular
GRP	-0.396972	-1.59135	-4.03841	8.51894e-05	0.142157	1.13319	Macular
ITGB1BP2	-0.320117	-0.0224908	-4.0219	9.07678e-05	0.142157	1.08108	Macular
PTPRZ1	-0.502777	-0.11184	-4.02183	9.07928e-05	0.142157	1.08085	Macular
GPX3	-0.546406	-1.0417	-4.01403	9.35469e-05	0.142157	1.05631	Macular
ARHGEF10L	-0.260409	0.354108	-3.93517	0.000126263	0.145258	0.810156	Macular
XBP1	0.491952	-0.200604	3.93135	0.000128094	0.145258	0.798347	Macular
BCAN	0.330447	0.200276	3.92555	0.000130928	0.145258	0.780401	Macular
PGM2	-0.543251	-0.358674	-3.92228	0.000132548	0.145258	0.770314	Macular
SREBF1	-0.377361	-0.120926	-3.90294	0.000142549	0.145258	0.710682	Macular
VIPR1	0.277134	0.204022	3.89343	0.000147726	0.145258	0.681444	Macular
DKK1	-0.385577	-2.86339	-3.85217	0.000172325	0.159757	0.555269	Macular
PENK	0.641091	-0.380003	3.8258	0.000190034	0.159757	0.475189	Macular
EFHC2	-0.219952	0.00379827	-3.82422	0.000191143	0.159757	0.470428	Macular
PLEKHA7	-0.278262	-0.377046	-3.80004	0.000208986	0.166353	0.397408	Macular
SYNM	-0.384496	-0.126651	-3.78064	0.000224435	0.17053	0.339082	Macular
APOC1	-0.486619	0.280957	-3.73268	0.000267392	0.181474	0.19597	Macular
FAP	-0.513157	-0.398217	-3.71913	0.00028088	0.181474	0.155782	Macular
AKR1C3	-0.469226	-0.428951	-3.71491	0.000285209	0.181474	0.143294	Macular
LY6K	0.469	0.45259	3.70892	0.000291455	0.181474	0.125609	Macular
KIF7	0.238203	0.217569	3.70735	0.000293121	0.181474	0.120957	Macular
FNDC1	-0.322207	0.124045	-3.67032	0.000334969	0.190603	0.0120692	Macular
GFAP	-0.9836	-0.648275	-3.66648	0.000339621	0.190603	0.000821497	Macular
MAOB	-0.44619	-0.785427	-3.65822	0.000349823	0.190603	-0.0233126	Macular
TTC7A	-0.255889	-0.324385	-3.65532	0.000353475	0.190603	-0.0317799	Macular
IL22RA1	-0.264367	0.0765799	-3.63612	0.000378575	0.197758	-0.0876941	Macular
IL20RA	-0.345955	-0.510418	-3.60352	0.000425104	0.215125	-0.182117	Macular
SIX4	0.217169	0.235801	3.57981	0.000462263	0.215125	-0.250327	Macular
RAB3GAP1	0.228099	0.0453325	3.56822	0.000481521	0.215125	-0.283533	Macular
HS2ST1	-0.237493	-0.342446	-3.55049	0.000512446	0.215125	-0.334156	Macular
CFAP61	0.484769	0.651196	3.54408	0.000524093	0.215125	-0.352426	Macular
OXTR	-0.667209	-1.20347	-3.53676	0.000537683	0.215125	-0.373235	Macular
OGFOD2	-0.254554	0.145596	-3.53582	0.000539457	0.215125	-0.375913	Macular
PRDM11	0.240016	0.569101	3.53445	0.000542042	0.215125	-0.379798	Macular
ANO3	-0.232116	0.110158	-3.53027	0.000550015	0.215125	-0.391665	Macular
SLC7A6OS	0.216282	0.196034	3.52869	0.000553058	0.215125	-0.396148	Macular
RIBC2	-0.202438	0.0671339	-3.52852	0.000553384	0.215125	-0.396626	Macular
RASSF4	-0.313143	0.191942	-3.50959	0.000591086	0.215874	-0.450169	Macular
MBD4	0.153811	0.0381811	3.50896	0.00059239	0.215874	-0.451959	Macular
IGFBPL1	-0.14218	0.0695154	-3.50813	0.000594099	0.215874	-0.454299	Macular
USP25	0.24995	0.355216	3.49188	0.000628556	0.215874	-0.500075	Macular
SPON1	-0.687053	-1.40736	-3.4898	0.000633084	0.215874	-0.505902	Macular
SPOCK1	-0.482501	-0.505662	-3.48181	0.000650836	0.215874	-0.528346	Macular
LRIG1	-0.282622	-0.554113	-3.48003	0.000654848	0.215874	-0.533334	Macular
KCNE1	0.54053	0.714347	3.476	0.00066402	0.215874	-0.544619	Macular
SNHG17	0.337088	-0.0780182	3.47274	0.000671539	0.215874	-0.553756	Macular
EMC10	-0.268899	-0.359252	-3.44932	0.000727875	0.219012	-0.61909	Macular
CEBPG	0.23472	0.282265	3.44802	0.000731122	0.219012	-0.622699	Macular
SLC48A1	-0.299807	-0.323176	-3.44783	0.000731596	0.219012	-0.623224	Macular
RARG	0.225067	0.0576907	3.43803	0.000756588	0.219012	-0.650452	Macular
APOE	-0.423452	-0.450249	-3.43105	0.000774872	0.219012	-0.669804	Macular
SNX31	0.181929	0.115593	3.42981	0.00077817	0.219012	-0.673244	Macular
TAS2R40	0.130526	-0.00486633	3.42228	0.000798442	0.219012	-0.69408	Macular
SPG11	-0.220953	0.218043	-3.4208	0.000802492	0.219012	-0.698179	Macular
MOCS3	-0.174116	0.116633	-3.418	0.000810192	0.219012	-0.705914	Macular
DCAF6	0.172194	0.0636687	3.41723	0.000812319	0.219012	-0.708038	Macular
TLCD1	-0.173754	-0.122228	-3.41019	0.000832017	0.220002	-0.727442	Macular
CRHBP	0.504434	0.695743	3.40658	0.000842316	0.220002	-0.737404	Macular
GTSF1	0.151988	0.0134856	3.39951	0.000862787	0.22015	-0.756845	Macular
TTC12	-0.418871	-0.143353	-3.38615	0.000902752	0.22015	-0.793493	Macular
AGPAT5	-0.289675	-0.060724	-3.38343	0.000911129	0.22015	-0.800967	Macular
ZNF394	0.197581	0.149808	3.38007	0.000921514	0.22015	-0.810136	Macular
BAALC	-0.830679	0.196242	-3.37852	0.000926378	0.22015	-0.814395	Macular
GALNT15	-0.370142	0.548989	-3.37827	0.000927151	0.22015	-0.81507	Macular
KCTD15	0.240476	0.329626	3.37423	0.000939894	0.22015	-0.826112	Macular
PBX2	-0.239552	0.354867	-3.37161	0.00094824	0.22015	-0.833263	Macular
DAB2IP	-0.259551	-0.0899522	-3.35786	0.000993224	0.227435	-0.870742	Macular
CHST6	-0.304276	0.216413	-3.34362	0.00104189	0.231656	-0.909405	Macular
LOC643201	-0.126402	0.0322424	-3.34132	0.00104997	0.231656	-0.915648	Macular
YDJC	0.178787	0.0571737	3.34039	0.00105323	0.231656	-0.918156	Macular
TREM2	-0.257109	-0.0867776	-3.33412	0.00107559	0.232742	-0.935125	Macular
PPM1M	0.265232	0.119519	3.33124	0.00108602	0.232742	-0.942919	Macular
P2RY2	-0.300953	-0.122888	-3.32657	0.0011031	0.233042	-0.955522	Macular
DDR1	-0.441506	-0.548085	-3.3218	0.0011208	0.233042	-0.96838	Macular
DCUN1D5	0.20603	0.0923089	3.31471	0.00114765	0.233042	-0.987493	Macular
FBXL7	0.322085	0.365562	3.30901	0.00116961	0.233042	-1.0028	Macular
SEC14L3	-0.477473	-1.46791	-3.3084	0.00117202	0.233042	-1.00445	Macular
SBSPON	-0.456441	-1.42551	-3.30829	0.00117244	0.233042	-1.00475	Macular
ARPP21	0.330089	0.281816	3.30508	0.00118501	0.233042	-1.01335	Macular
GDPD2	-0.321233	0.0558815	-3.28959	0.00124756	0.24077	-1.05486	Macular
PTN	-0.469254	-0.660911	-3.28825	0.00125311	0.24077	-1.05844	Macular
GSS	-0.241361	0.058827	-3.27533	0.00130783	0.244035	-1.0929	Macular
NRROS	0.165063	0.131892	3.27136	0.00132511	0.244035	-1.10348	Macular
FGF14-AS2	-0.433648	-0.332374	-3.27102	0.00132658	0.244035	-1.10438	Macular
LRRC15	-0.205767	0.055205	-3.27058	0.0013285	0.244035	-1.10554	Macular
CYP4Z1	0.361776	0.577825	3.26368	0.00135911	0.246944	-1.1239	Macular
CDSN	-0.168243	0.0974112	-3.25855	0.00138223	0.247289	-1.1375	Macular
MRPL50	0.240837	-0.206973	3.25672	0.00139059	0.247289	-1.14236	Macular
SFXN5	-0.258879	-0.101734	-3.25251	0.00140999	0.248099	-1.15352	Macular
ADSSL1	-0.319205	-0.425302	-3.24594	0.00144076	0.250872	-1.1709	Macular
PPDPFL	-0.191354	0.0683608	-3.22632	0.00153633	0.256165	-1.22262	Macular
APOPT1	0.186748	-0.0970481	3.22173	0.00155954	0.256165	-1.23468	Macular
TBC1D31	0.267834	0.364903	3.2217	0.0015597	0.256165	-1.23477	Macular
FAM131C	-0.330143	0.183218	-3.22004	0.00156816	0.256165	-1.23912	Macular
AMBRA1	-0.14508	0.255624	-3.21987	0.00156906	0.256165	-1.23958	Macular
LINC01361	0.154216	0.00276207	3.21939	0.0015715	0.256165	-1.24083	Macular
FOXP4	0.238746	0.206767	3.21714	0.0015831	0.256165	-1.24675	Macular
TOPBP1	-0.173441	0.157474	-3.21234	0.00160804	0.256165	-1.25932	Macular
TMEM158	-0.288525	0.0043272	-3.20607	0.0016412	0.256165	-1.27574	Macular
NCKAP5L	0.132648	0.119907	3.20568	0.00164327	0.256165	-1.27675	Macular
ANKRD16	-0.195679	-0.0468354	-3.20497	0.00164705	0.256165	-1.2786	Macular
LINC01094	-0.23088	-0.0165872	-3.19596	0.00169601	0.256165	-1.30215	Macular
GRK2	0.193219	0.180653	3.19142	0.00172114	0.256165	-1.31398	Macular
HIST1H3H	0.1483	0.118912	3.1889	0.00173527	0.256165	-1.32055	Macular
EHF	-0.191557	-0.093332	-3.18832	0.00173849	0.256165	-1.32204	Macular
NR2E1	-0.44996	-0.491088	-3.18826	0.00173887	0.256165	-1.32221	Macular
LONP2	0.225361	0.167934	3.18627	0.00175011	0.256165	-1.32739	Macular
METRN	-0.428924	-0.876736	-3.1855	0.00175448	0.256165	-1.32939	Macular
OVOL2	-0.135033	0.120716	-3.18334	0.00176676	0.256165	-1.335	Macular
ADAMTS5	-0.510695	-1.47534	-3.18144	0.00177765	0.256165	-1.33994	Macular
MYCN	-0.312637	0.062337	-3.17689	0.001804	0.257631	-1.35176	Macular
RUBCNL	-0.192241	0.111775	-3.17185	0.0018336	0.257631	-1.36483	Macular
AMMECR1L	0.20371	0.0961662	3.17177	0.00183405	0.257631	-1.36503	Macular
SERTAD3	0.224329	0.186467	3.16759	0.00185896	0.258517	-1.37586	Macular
MOXD1	-0.618961	-0.102389	-3.16554	0.00187129	0.258517	-1.38117	Macular
ARMCX2	0.183468	0.301046	3.15984	0.00190596	0.261147	-1.39591	Macular
SCGB1D1	-0.409901	-1.27869	-3.15271	0.00195013	0.265028	-1.4143	Macular
GSTT1	0.497696	-0.0540486	3.14472	0.0020008	0.26972	-1.43489	Macular
HDAC10	0.190435	0.162504	3.12899	0.00210409	0.281375	-1.47526	Macular
TAS1R1	-0.162331	-0.00448868	-3.12642	0.00212142	0.281442	-1.48184	Macular
NGFR	-0.327256	-0.571058	-3.1193	0.00217014	0.285638	-1.50004	Macular
CHD3	0.155982	0.23183	3.11615	0.00219206	0.28627	-1.50809	Macular
SCUBE1	0.24705	0.164236	3.1094	0.00223966	0.290218	-1.52531	Macular
CD163L1	0.272704	0.386581	3.10367	0.00228079	0.293274	-1.53989	Macular
CSNK1D	-0.21715	0.34577	-3.09926	0.00231291	0.295134	-1.55109	Macular
S100A10	0.309915	0.328749	3.09074	0.00237624	0.300381	-1.57272	Macular
PAPLN	-0.295475	-0.796945	-3.08892	0.00238996	0.300381	-1.57733	Macular
LRRC8E	-0.161874	0.0337775	-3.08401	0.00242731	0.301159	-1.58974	Macular
LINC01531	0.201508	0.174714	3.08338	0.00243218	0.301159	-1.59135	Macular
CTSV	-0.574747	-1.31863	-3.08073	0.00245262	0.301455	-1.59804	Macular
NR5A1	-0.138304	0.0609206	-3.07592	0.00249012	0.301822	-1.61018	Macular
FADS2	-0.364664	0.227714	-3.07572	0.00249171	0.301822	-1.6107	Macular
FRZB	-0.430214	-0.500243	-3.06207	0.0026012	0.310616	-1.64509	Macular
RNF215	-0.229187	0.0230513	-3.06203	0.00260147	0.310616	-1.64518	Macular
FER1L4	-0.376341	0.025917	-3.05937	0.00262329	0.310633	-1.65185	Macular
POLE	-0.126894	0.09616	-3.05673	0.00264514	0.310633	-1.65848	Macular
CRYAA	-0.975201	-1.17309	-3.05526	0.00265737	0.310633	-1.66217	Macular
AGO2	0.22213	0.0388493	3.0496	0.00270498	0.312143	-1.67637	Macular
ZNF641	-0.186217	0.350053	-3.04929	0.00270763	0.312143	-1.67715	Macular
PLA2G12A	-0.194274	0.167886	-3.04621	0.00273387	0.313009	-1.68486	Macular
HERPUD1	0.476629	0.31893	3.04378	0.00275477	0.313257	-1.69094	Macular
HUS1	0.19085	0.209223	3.03796	0.0028054	0.31367	-1.70549	Macular
FAM181A	-0.357228	0.233175	-3.03755	0.00280892	0.31367	-1.7065	Macular
OBP2B	0.11671	0.0155509	3.0369	0.0028147	0.31367	-1.70814	Macular
GPC5	-0.159362	-0.000985695	-3.0268	0.00290479	0.321566	-1.7333	Macular
FGF1	-0.186648	0.145504	-3.01986	0.00296829	0.326072	-1.75056	Macular
ANGPT4	-0.130426	0.0898483	-3.01774	0.00298792	0.326072	-1.75582	Macular
PEBP4	-0.301338	-0.980777	-3.0151	0.00301257	0.326072	-1.76238	Macular
EXOSC9	-0.195709	-0.00520486	-3.01268	0.0030353	0.326072	-1.76838	Macular
CSNK1G3	-0.188647	0.433254	-3.01186	0.00304303	0.326072	-1.77041	Macular
MRPS10	0.18646	0.241445	3.007	0.00308923	0.328915	-1.78243	Macular
ANGPTL2	0.345479	0.520518	3.00125	0.0031448	0.332711	-1.79665	Macular
TMEM249	-0.161503	-0.0615104	-2.9931	0.00322514	0.339066	-1.81676	Macular
FADS1	-0.321366	0.139188	-2.99035	0.00325267	0.339823	-1.82354	Macular
TSEN2	-0.179194	-0.0114693	-2.98564	0.00330035	0.342662	-1.83514	Macular
DEFB119	-0.953851	-2.21725	-2.97952	0.00336318	0.346177	-1.85016	Macular
ALDH3A2	-0.285231	0.0465836	-2.97832	0.00337562	0.346177	-1.85311	Macular
METTL9	0.216784	0.0232225	2.96912	0.00347251	0.351039	-1.87565	Macular
COPS2	0.147528	0.227313	2.96804	0.00348407	0.351039	-1.87829	Macular
SETD4	0.223423	0.0933789	2.96558	0.00351057	0.351039	-1.88433	Macular
FNIP2	0.221596	0.246021	2.96303	0.00353811	0.351039	-1.89055	Macular
PLEKHS1	-0.158217	0.0726537	-2.96003	0.00357083	0.351039	-1.89788	Macular
ILK	0.197058	0.159601	2.95758	0.00359771	0.351039	-1.90385	Macular
ZNF582	-0.131604	0.0384192	-2.94828	0.0037016	0.351039	-1.9265	Macular
NEO1	0.215656	0.00825201	2.94646	0.00372226	0.351039	-1.93093	Macular
KRT7	-0.116756	-0.00255224	-2.94552	0.00373296	0.351039	-1.93321	Macular
UGDH	0.212278	-0.0477619	2.94393	0.00375112	0.351039	-1.93707	Macular
RNU12-2P	-0.272877	0.456689	-2.94181	0.00377556	0.351039	-1.94224	Macular
L1TD1	0.305578	0.38514	2.94126	0.00378184	0.351039	-1.94356	Macular
ADAMTSL2	0.198756	0.316415	2.94036	0.00379228	0.351039	-1.94575	Macular
NR1H2	0.172468	-0.0969903	2.93985	0.00379814	0.351039	-1.94698	Macular
SCGB1D2	-0.326067	-0.963471	-2.93854	0.00381341	0.351039	-1.95017	Macular
CTLA4	-0.125386	0.0404149	-2.93745	0.0038261	0.351039	-1.95281	Macular
NUMB	0.198606	0.228116	2.93718	0.00382916	0.351039	-1.95345	Macular
SPATS2L	0.205372	0.122573	2.93519	0.00385252	0.351039	-1.95828	Macular
OR7E13P	-0.145112	-0.379187	-2.93456	0.00385993	0.351039	-1.95981	Macular
SCRG1	-0.621738	-0.478533	-2.93292	0.00387921	0.351039	-1.96377	Macular
FDPS	-0.286433	0.547798	-2.93164	0.00389433	0.351039	-1.96686	Macular
STK24-AS1	-0.136914	0.0183105	-2.93111	0.00390068	0.351039	-1.96816	Macular
HIST1H2AE	0.251762	-0.011713	2.93066	0.00390604	0.351039	-1.96925	Macular
HIST2H2BD	0.201763	0.208004	2.92788	0.00393922	0.352129	-1.97597	Macular
CEP72	-0.243016	0.175939	-2.92542	0.00396881	0.352886	-1.98192	Macular
SLC37A4	-0.297173	-0.126021	-2.92198	0.00401047	0.354704	-1.99022	Macular
SUCLG1	0.153862	0.133938	2.91776	0.0040622	0.35616	-2.0004	Macular
MRPS17	0.1555	0.213793	2.91697	0.0040719	0.35616	-2.0023	Macular
EPHA5-AS1	-0.297671	0.348626	-2.91093	0.0041471	0.35616	-2.01683	Macular
KCNJ4	-0.195508	0.103252	-2.90572	0.00421308	0.35616	-2.02936	Macular
SNN	-0.326265	-0.422911	-2.90498	0.00422246	0.35616	-2.03113	Macular
POMT1	-0.193773	-0.0508864	-2.90238	0.00425582	0.35616	-2.03738	Macular
FZD10-DT	0.158069	0.0166804	2.90181	0.0042632	0.35616	-2.03875	Macular
S100PBP	0.223852	0.254098	2.90097	0.00427403	0.35616	-2.04077	Macular
ELMSAN1	0.204311	-0.038433	2.89887	0.00430122	0.35616	-2.0458	Macular
MED12L	-0.196081	0.0327704	-2.8986	0.00430463	0.35616	-2.04643	Macular
SERPINA5	-0.419115	0.243671	-2.89776	0.00431566	0.35616	-2.04846	Macular
CLIC3	0.221551	0.240584	2.89239	0.00438604	0.35616	-2.0613	Macular
ASPH	-0.304338	-0.597033	-2.89196	0.00439179	0.35616	-2.06234	Macular
SYTL5	0.213586	0.102831	2.89082	0.00440693	0.35616	-2.06507	Macular
AFMID	0.123148	0.103547	2.8903	0.00441377	0.35616	-2.0663	Macular
NTRK1	-0.335818	-0.315177	-2.88947	0.00442483	0.35616	-2.06828	Macular
TF	-0.935385	-1.99853	-2.88558	0.00447699	0.35616	-2.07758	Macular
GYG1	-0.203378	-0.0551608	-2.88498	0.00448508	0.35616	-2.07901	Macular
TTC29	-0.127319	0.0260979	-2.88462	0.00449	0.35616	-2.07988	Macular
ANKRD18B	-0.259076	0.00452429	-2.88217	0.00452312	0.35616	-2.08571	Macular
HLA-DOB	-0.182261	0.169678	-2.88134	0.00453446	0.35616	-2.08769	Macular
DAZAP1	0.142465	0.0344153	2.88056	0.00454512	0.35616	-2.08956	Macular
C10orf90	0.203785	0.16444	2.87842	0.00457436	0.35616	-2.09464	Macular
SAV1	0.271333	-0.110272	2.87778	0.00458316	0.35616	-2.09617	Macular
LOC100288570	0.154602	0.0328312	2.87768	0.00458463	0.35616	-2.09642	Macular
IMPA1	-0.207214	-0.198542	-2.87682	0.00459648	0.35616	-2.09847	Macular
ZCCHC12	-0.14885	0.0269954	-2.87445	0.00462923	0.35616	-2.1041	Macular
FAM69C	-0.274439	-0.240299	-2.87255	0.00465572	0.35616	-2.10862	Macular
FHDC1	0.123203	0.0730212	2.87148	0.00467072	0.35616	-2.11117	Macular
SLC35E3	-0.219109	0.0241948	-2.87067	0.00468197	0.35616	-2.11308	Macular
RAB35	-0.212146	0.429619	-2.86983	0.0046938	0.35616	-2.11507	Macular
GTF2H4	-0.223287	0.19374	-2.86818	0.00471714	0.35616	-2.119	Macular
TM6SF1	0.158374	0.332678	2.86666	0.00473855	0.35616	-2.12259	Macular
FLJ37035	-0.136432	0.0395861	-2.86576	0.00475136	0.35616	-2.12473	Macular
OR2T5	0.106104	0.0406396	2.86085	0.0048217	0.356492	-2.13638	Macular
CST6	-0.235403	-0.408711	-2.86065	0.00482461	0.356492	-2.13685	Macular
SPAG17	-0.15577	-0.0555514	-2.86035	0.00482895	0.356492	-2.13757	Macular
ATXN3	0.169889	0.482286	2.85951	0.00484109	0.356492	-2.13956	Macular
LYRM2	-0.180947	0.29856	-2.85606	0.00489121	0.358591	-2.14771	Macular
SIX3	-0.1487	0.0987376	-2.85461	0.0049125	0.358591	-2.15115	Macular
CMC1	0.133885	-0.0136921	2.85132	0.00496089	0.360247	-2.15891	Macular
PSCA	0.130723	0.0689145	2.84963	0.00498601	0.360247	-2.16291	Macular
RIOK2	0.167156	-0.0800767	2.8487	0.00499984	0.360247	-2.16511	Macular
C5orf46	-0.23345	0.0467501	-2.8449	0.0050567	0.362781	-2.17406	Macular
PLAC4	0.295381	-0.0457545	2.83926	0.00514228	0.364299	-2.18734	Macular
ZNF608	-0.198133	-0.0301151	-2.83845	0.00515466	0.364299	-2.18924	Macular
MEGF10	-0.329994	-0.170109	-2.83778	0.00516502	0.364299	-2.19083	Macular
CCDC189	-0.29732	-0.696049	-2.83778	0.00516505	0.364299	-2.19083	Macular
OTOS	-0.127986	0.0814602	-2.83329	0.00523426	0.366722	-2.20137	Macular
SLC26A11	-0.209417	0.0381039	-2.83272	0.00524328	0.366722	-2.20273	Macular
SLC27A6	-0.423611	-0.107236	-2.8293	0.00529664	0.367074	-2.21074	Macular
LDLRAD1	-0.125614	0.0080348	-2.82879	0.00530466	0.367074	-2.21193	Macular
TTLL12	-0.261812	0.199081	-2.82786	0.00531933	0.367074	-2.21412	Macular
DKK3	-0.575023	-1.36816	-2.82479	0.00536803	0.367074	-2.22132	Macular
HIST3H2BB	0.317125	0.330125	2.82273	0.00540083	0.367074	-2.22614	Macular
DNM3OS	0.272408	0.242145	2.82095	0.00542928	0.367074	-2.23029	Macular
HRASLS5	-0.248383	0.313264	-2.82063	0.00543447	0.367074	-2.23105	Macular
FZD9	-0.192817	0.00241629	-2.81728	0.00548852	0.367074	-2.23887	Macular
CYP4F11	-0.174971	0.0140458	-2.8172	0.00548994	0.367074	-2.23908	Macular
SIRT2	0.128547	-0.0940968	2.81622	0.00550584	0.367074	-2.24136	Macular
GPBP1L1	0.149302	0.0435225	2.81513	0.00552359	0.367074	-2.24391	Macular
TRMT2B	0.135186	0.272445	2.81472	0.0055302	0.367074	-2.24485	Macular
LUM	-0.484203	-0.690481	-2.81337	0.00555234	0.367074	-2.24801	Macular
TFAP2A	0.217333	0.0481136	2.81316	0.00555574	0.367074	-2.24849	Macular
SMCO3	0.272177	0.156959	2.81062	0.00559765	0.368387	-2.25443	Macular
C20orf141	-0.171084	0.0886348	-2.80744	0.00565039	0.368783	-2.26184	Macular
MSMO1	-0.268112	0.363316	-2.8072	0.00565433	0.368783	-2.26239	Macular
TRIT1	0.21585	-0.0110131	2.80439	0.00570134	0.368783	-2.26893	Macular
CDKN2B	-0.172147	-0.0501821	-2.80396	0.0057086	0.368783	-2.26993	Macular
CREBBP	0.19735	0.24897	2.80364	0.00571398	0.368783	-2.27068	Macular
ZNF423	0.178566	0.186969	2.79953	0.00578351	0.371835	-2.28023	Macular
RRN3P1	0.209309	-0.0428322	2.79753	0.00581766	0.372598	-2.28488	Macular
HPN	-0.168907	-0.0560677	-2.79244	0.00590545	0.373698	-2.2967	Macular
RAB36	-0.199276	-0.170212	-2.79122	0.00592663	0.373698	-2.29953	Macular
LRRC7	-0.10968	0.0550343	-2.79037	0.0059415	0.373698	-2.3015	Macular
TRMT12	0.168734	-0.0391146	2.78925	0.00596106	0.373698	-2.3041	Macular
SMURF1	0.113189	0.100948	2.78912	0.00596329	0.373698	-2.30439	Macular
NAA60	0.187259	0.0518006	2.78676	0.00600475	0.373698	-2.30986	Macular
SLC4A11	-0.25959	0.164135	-2.78669	0.00600584	0.373698	-2.31	Macular
LIX1	-0.771817	-2.28601	-2.7844	0.00604645	0.373698	-2.31532	Macular
MRPL19	0.125065	0.139609	2.78378	0.00605737	0.373698	-2.31674	Macular
CDK2	0.16996	0.205656	2.78158	0.00609647	0.373698	-2.32182	Macular
ADRB1	-0.164342	-0.0632336	-2.78087	0.00610916	0.373698	-2.32346	Macular
CEP128	0.128358	0.086349	2.78038	0.00611793	0.373698	-2.32459	Macular
FZD5	-0.406324	-0.731749	-2.77976	0.00612914	0.373698	-2.32604	Macular
MTBP	-0.145313	0.0905032	-2.77872	0.00614781	0.373698	-2.32844	Macular
SAMD15	0.181562	-0.0723227	2.77194	0.0062709	0.378516	-2.34407	Macular
PHGDH	0.333551	0.0418278	2.77065	0.00629457	0.378516	-2.34704	Macular
SLC2A1	-0.359221	-0.528087	-2.77028	0.0063014	0.378516	-2.34789	Macular
PIPOX	-0.18265	-0.0287106	-2.76893	0.00632617	0.378516	-2.35099	Macular
PRRG3	0.122281	0.0136016	2.76646	0.00637204	0.378516	-2.35668	Macular
ZNF106	0.197329	0.0317176	2.76602	0.00638015	0.378516	-2.35768	Macular
SPP1	-0.43672	-0.490586	-2.76529	0.00639381	0.378516	-2.35937	Macular
ZNF597	0.130801	0.0615629	2.76432	0.00641195	0.378516	-2.3616	Macular
IFRD1	0.195929	0.088135	2.76331	0.00643088	0.378516	-2.36392	Macular
TOM1L1	-0.198141	-0.211769	-2.76093	0.00647557	0.379809	-2.36938	Macular
AAAS	0.178635	-0.0495715	2.75182	0.00664942	0.388191	-2.39025	Macular
RYR1	-0.168201	-0.272467	-2.75102	0.00666492	0.388191	-2.39208	Macular
ALPL	0.319494	0.363515	2.74889	0.00670624	0.389241	-2.39695	Macular
SLC37A1	-0.182505	0.0254775	-2.74678	0.00674751	0.390282	-2.40178	Macular
CUBN	-0.123085	0.033505	-2.74522	0.00677809	0.390306	-2.40534	Macular
NCKAP5	-0.282488	-0.128486	-2.74438	0.00679464	0.390306	-2.40726	Macular
PKP3	-0.199654	0.0645103	-2.74277	0.00682634	0.390784	-2.41092	Macular
HIST1H2BJ	0.183443	0.189411	2.74066	0.00686825	0.391842	-2.41574	Macular
INTS3	0.142625	0.286468	2.73741	0.00693329	0.394105	-2.42316	Macular
LRRN2	-0.358523	-0.781256	-2.73277	0.00702692	0.394105	-2.43371	Macular
WNT10A	-0.504236	-0.334267	-2.73275	0.00702735	0.394105	-2.43376	Macular
SND1	-0.120926	0.259173	-2.73194	0.00704376	0.394105	-2.4356	Macular
SFT2D3	-0.172373	-0.0226629	-2.73044	0.0070743	0.394105	-2.439	Macular
COL9A2	-0.261724	-1.37211	-2.72939	0.00709597	0.394105	-2.4414	Macular
DSC1	-0.195024	0.080944	-2.72829	0.00711838	0.394105	-2.44388	Macular
MYOZ1	0.227943	0.331727	2.72814	0.00712157	0.394105	-2.44424	Macular
REXO1L1P	-0.145618	0.119996	-2.72751	0.00713451	0.394105	-2.44566	Macular
KATNBL1	-0.154163	0.0353209	-2.72706	0.00714368	0.394105	-2.44667	Macular
C1orf61	-0.406769	-1.07745	-2.71937	0.00730404	0.400233	-2.46413	Macular
DAAM1	-0.3156	-0.0259885	-2.71917	0.00730824	0.400233	-2.46458	Macular
ZBTB14	0.1372	0.0661696	2.71778	0.00733751	0.400233	-2.46772	Macular
STXBP6	0.256482	0.0586114	2.71716	0.00735054	0.400233	-2.46912	Macular
RAD50	0.187384	0.140844	2.71448	0.0074074	0.400286	-2.47517	Macular
SLC7A4	0.249002	0.406635	2.71336	0.00743129	0.400286	-2.4777	Macular
TSPAN33	-0.193953	0.11323	-2.71285	0.0074424	0.400286	-2.47888	Macular
FAM71F1	-0.191743	-0.0629639	-2.71262	0.00744729	0.400286	-2.47939	Macular
SLC36A3	0.10117	0.0372459	2.70496	0.00761293	0.407231	-2.49667	Macular
TGFB1I1	0.23487	0.35702	2.70424	0.00762872	0.407231	-2.4983	Macular
MRPL42	0.244057	0.118045	2.6997	0.0077286	0.407231	-2.50851	Macular
PSD2	-0.226023	0.125387	-2.69804	0.00776542	0.407231	-2.51225	Macular
HSP90B1	0.347979	0.203484	2.69731	0.00778157	0.407231	-2.51388	Macular
SOWAHA	-0.273128	-0.494886	-2.69711	0.00778606	0.407231	-2.51433	Macular
PTPMT1	-0.164341	-0.0249235	-2.69621	0.00780623	0.407231	-2.51636	Macular
IZUMO4	-0.228871	-0.504358	-2.69582	0.00781485	0.407231	-2.51723	Macular
ALDH1A2	0.391769	0.557728	2.69504	0.00783238	0.407231	-2.51899	Macular
HEPACAM	-0.275477	-0.00225871	-2.69421	0.00785095	0.407231	-2.52084	Macular
GPM6A	-0.659518	-0.995128	-2.69223	0.0078955	0.407231	-2.52528	Macular
NPR2	0.159885	0.190987	2.69203	0.00789999	0.407231	-2.52573	Macular
FTH1	-0.20238	-0.101826	-2.69106	0.0079221	0.407231	-2.52792	Macular
ZNF182	-0.285786	0.385962	-2.69084	0.00792691	0.407231	-2.5284	Macular
WIF1	-0.856633	-1.7837	-2.69018	0.00794192	0.407231	-2.52989	Macular
IFNLR1	-0.280421	-0.041357	-2.68357	0.00809332	0.413524	-2.5447	Macular
PDE8B	-0.225606	-0.478308	-2.6823	0.00812268	0.413524	-2.54754	Macular
GLI2	0.23002	0.0594688	2.68085	0.00815633	0.413524	-2.55078	Macular
SOX9	-0.280078	-0.29289	-2.68028	0.00816948	0.413524	-2.55205	Macular
LHX2	-0.45584	-0.870556	-2.67947	0.00818834	0.413524	-2.55385	Macular
RNF145	-0.179667	0.204975	-2.67823	0.00821735	0.413739	-2.55663	Macular
DTNA	-0.219045	0.12801	-2.67646	0.00825903	0.414589	-2.56059	Macular
ITGB1BP1	0.264337	0.251313	2.67134	0.00838024	0.416262	-2.57202	Macular
ITFG2	0.165694	0.26566	2.67035	0.00840368	0.416262	-2.5742	Macular
ERG28	-0.234585	0.0704072	-2.66957	0.00842241	0.416262	-2.57595	Macular
DLG5	-0.261492	-0.218462	-2.6682	0.00845523	0.416262	-2.579	Macular
CAPNS2	0.106427	0.0710907	2.66653	0.00849551	0.416262	-2.58272	Macular
ITCH	-0.238488	-0.188426	-2.66449	0.00854483	0.416262	-2.58726	Macular
HILPDA	-0.564458	-0.533509	-2.66389	0.00855924	0.416262	-2.58858	Macular
KLHL14	-0.18953	-0.399752	-2.6628	0.0085858	0.416262	-2.591	Macular
BDKRB1	0.201446	0.315942	2.6618	0.00861027	0.416262	-2.59323	Macular
SLURP1	-0.162156	0.148782	-2.66159	0.00861538	0.416262	-2.5937	Macular
C5orf34	-0.12788	0.0278576	-2.66028	0.00864728	0.416262	-2.59659	Macular
S100A2	-0.229146	-0.242517	-2.66009	0.00865213	0.416262	-2.59703	Macular
MEST	0.304235	-0.255383	2.65698	0.00872866	0.416262	-2.60393	Macular
SLC44A1	0.280638	0.0876322	2.65627	0.00874609	0.416262	-2.60549	Macular
LRRC2	-0.423597	0.348274	-2.65582	0.0087573	0.416262	-2.60649	Macular
KIRREL2	-0.472412	-0.31673	-2.65581	0.00875765	0.416262	-2.60653	Macular
RPS3	0.189669	-0.178565	2.6551	0.00877518	0.416262	-2.60809	Macular
MTMR3	-0.148942	0.133994	-2.65484	0.00878172	0.416262	-2.60867	Macular
CHDH	-0.236194	-0.361734	-2.65462	0.00878705	0.416262	-2.60915	Macular
PTGDS	-0.316837	-1.03542	-2.65395	0.00880371	0.416262	-2.61063	Macular
GPALPP1	0.16804	0.143789	2.65349	0.00881532	0.416262	-2.61166	Macular
PLPP4	-0.125267	-0.0213601	-2.65161	0.00886228	0.417301	-2.61582	Macular
CYP4X1	0.629187	1.34826	2.64941	0.00891752	0.41813	-2.62069	Macular
HCCS	0.1926	-0.0650789	2.6479	0.00895557	0.41813	-2.62402	Macular
GLUL	-0.375904	-0.602071	-2.64746	0.00896671	0.41813	-2.62499	Macular
F5	-0.207308	-1.63474	-2.64626	0.00899728	0.41813	-2.62766	Macular
CASP9	0.164046	-0.305068	2.64469	0.00903731	0.41813	-2.63113	Macular
ELF2	-0.146769	0.214587	-2.64356	0.00906611	0.41813	-2.63362	Macular
TMEM87B	0.116313	0.110369	2.64353	0.00906676	0.41813	-2.63368	Macular
NTAN1	0.142644	-0.0423734	2.64302	0.00907999	0.41813	-2.63482	Macular
EPCAM	-0.225887	-0.530735	-2.64033	0.00914914	0.420157	-2.64075	Macular
PPARG	0.21259	0.718431	2.63806	0.00920781	0.421661	-2.64575	Macular
HSD17B2	-0.404572	-3.54085	-2.63674	0.00924207	0.421661	-2.64866	Macular
CRYM	-0.90368	-2.3096	-2.63614	0.00925758	0.421661	-2.64997	Macular
TRAF1	0.287652	0.35439	2.63478	0.00929324	0.422135	-2.65298	Macular
ARHGEF28	-0.232934	-0.0277129	-2.63341	0.0093291	0.422526	-2.65599	Macular
HSPB1	0.519938	-0.0175193	2.63252	0.0093524	0.422526	-2.65794	Macular
SLC25A10	-0.145547	-0.0777363	-2.63007	0.00941703	0.423347	-2.66332	Macular
OMG	-0.423486	-0.750809	-2.62872	0.00945295	0.423347	-2.6663	Macular
ST8SIA4	0.128057	0.197093	2.62819	0.00946706	0.423347	-2.66746	Macular
TCF25	-0.180961	0.374727	-2.62801	0.00947186	0.423347	-2.66786	Macular
RGS1	-0.595621	-0.979379	-2.6264	0.00951463	0.424124	-2.67138	Macular
RAMP2	0.218808	0.117442	2.62157	0.00964445	0.428768	-2.68197	Macular
C5	0.181244	0.0690627	2.61945	0.00970208	0.429321	-2.68663	Macular
PPP1R15A	0.210572	0.308975	2.61922	0.00970826	0.429321	-2.68712	Macular
MPP1	0.156642	0.30643	2.61721	0.00976311	0.430607	-2.69152	Macular
FAM177A1	0.206936	-0.0430533	2.61516	0.00981932	0.431947	-2.69601	Macular
ICAM4	0.103546	0.0494593	2.61418	0.00984628	0.431996	-2.69815	Macular
EEA1	-0.162203	0.0771626	-2.60959	0.00997332	0.435406	-2.70816	Macular
CALR	0.265248	-0.0361677	2.60949	0.00997609	0.435406	-2.70838	Macular
S100P	0.612994	-0.231529	2.60673	0.0100534	0.43688	-2.7144	Macular
ACTG1P4	-0.123948	0.0441879	-2.60642	0.0100622	0.43688	-2.71508	Macular
PTCHD1	-0.356252	0.318867	-2.6029	0.0101614	0.440045	-2.72274	Macular
RPP21	0.0954903	0.0569071	2.60123	0.0102088	0.440959	-2.72638	Macular
GATA2	0.223313	0.20157	2.5984	0.0102897	0.442116	-2.73253	Macular
CBWD5	-0.302604	-0.0228602	-2.59681	0.0103354	0.442116	-2.73599	Macular
CDKN2A	-0.176804	0.260817	-2.59321	0.0104396	0.442116	-2.74381	Macular
PRPF18	0.131333	0.0405484	2.59297	0.0104463	0.442116	-2.74432	Macular
CIDEB	0.147737	0.16651	2.59263	0.0104564	0.442116	-2.74507	Macular
DYRK3	0.192695	-0.464118	2.59198	0.0104753	0.442116	-2.74647	Macular
TMEM258	0.197563	-0.0949451	2.59135	0.0104935	0.442116	-2.74783	Macular
KLHL24	0.1305	0.080445	2.58854	0.0105758	0.442116	-2.75392	Macular
WNT5B	-0.199972	-0.116086	-2.58839	0.0105803	0.442116	-2.75426	Macular
ABRA	0.14087	0.131252	2.58835	0.0105815	0.442116	-2.75434	Macular
CSDE1	0.132261	0.151799	2.58825	0.0105844	0.442116	-2.75456	Macular
TMEM135	-0.172295	0.254739	-2.58729	0.0106126	0.442116	-2.75663	Macular
FAM181B	-0.310352	0.491202	-2.58534	0.0106701	0.442116	-2.76084	Macular
BTNL9	0.433858	0.786453	2.5853	0.0106715	0.442116	-2.76094	Macular
DENR	0.151169	0.122543	2.58523	0.0106736	0.442116	-2.7611	Macular
NTN3	-0.139582	0.0639457	-2.58457	0.0106931	0.442116	-2.76252	Macular
PRAF2	-0.172203	0.100587	-2.58246	0.0107558	0.442116	-2.76708	Macular
SAPCD1	-0.204814	-0.627298	-2.58203	0.0107686	0.442116	-2.768	Macular
ZNF397	0.200121	0.196633	2.58116	0.0107948	0.442116	-2.7699	Macular
KRT40	-0.220073	0.061815	-2.58088	0.010803	0.442116	-2.77049	Macular
ACRBP	0.151259	0.124179	2.58076	0.0108067	0.442116	-2.77075	Macular
RBM4	-0.277689	-0.283359	-2.5804	0.0108175	0.442116	-2.77154	Macular
SATB1	0.143819	-0.0646985	2.57874	0.0108673	0.443068	-2.77511	Macular
NCAN	-0.154403	0.0829246	-2.57471	0.0109892	0.445633	-2.7838	Macular
PARP11	0.149958	0.316826	2.57445	0.0109972	0.445633	-2.78437	Macular
SMOC1	0.778815	0.309204	2.57402	0.0110102	0.445633	-2.78529	Macular
HLA-F-AS1	0.14959	-0.140783	2.57113	0.0110987	0.446055	-2.79153	Macular
MTREX	0.129209	-0.128401	2.57068	0.0111126	0.446055	-2.7925	Macular
FAM84B	-0.296421	-0.103453	-2.57034	0.0111228	0.446055	-2.79321	Macular
ZNF814	0.102708	0.102012	2.56971	0.0111421	0.446055	-2.79457	Macular
DOK2	0.197322	0.135862	2.56933	0.011154	0.446055	-2.7954	Macular
ARHGEF26	-0.235455	-0.0139526	-2.56803	0.011194	0.446583	-2.79818	Macular
KCNAB3	-0.223301	0.0701433	-2.56633	0.0112468	0.447623	-2.80185	Macular
PSMD11	-0.30063	0.105267	-2.56516	0.011283	0.447997	-2.80435	Macular
MTTP	-0.518407	-0.452061	-2.56422	0.0113125	0.448103	-2.80638	Macular
PITX1	0.356151	0.156973	2.56286	0.0113549	0.448719	-2.80929	Macular
PPP1R35	-0.135082	0.0960484	-2.5588	0.0114827	0.452339	-2.818	Macular
BCAS1	-0.123932	-0.207499	-2.55766	0.011519	0.452339	-2.82046	Macular
MRPS18C	0.103762	0.00900954	2.55684	0.0115449	0.452339	-2.82221	Macular
IRF6	-0.146794	0.130946	-2.55653	0.0115547	0.452339	-2.82287	Macular
MLXIPL	-0.21894	-0.246319	-2.55416	0.0116305	0.453649	-2.82795	Macular
GALNT14	0.395019	0.634354	2.55378	0.0116425	0.453649	-2.82875	Macular
HIST2H2AA4	0.492858	-0.0708832	2.55117	0.0117265	0.455859	-2.83434	Macular
FBXO40	0.15518	0.201119	2.54866	0.0118076	0.456392	-2.83971	Macular
HDGFL3	0.149328	-0.204496	2.54807	0.0118265	0.456392	-2.84095	Macular
CACNG6	-0.119086	-0.15925	-2.54794	0.0118308	0.456392	-2.84123	Macular
TRDN	-0.135627	-0.0365977	-2.54737	0.0118494	0.456392	-2.84245	Macular
CCDC134	0.13233	0.0697245	2.54629	0.0118848	0.456703	-2.84477	Macular
MAPK4	-0.649785	-1.10631	-2.5428	0.0119989	0.459506	-2.8522	Macular
TNNI3	-0.195334	-0.142475	-2.54238	0.0120127	0.459506	-2.85309	Macular
PMEPA1	-0.201287	-0.86881	-2.54022	0.012084	0.460281	-2.85769	Macular
CEP57	0.146935	-0.159103	2.53816	0.0121527	0.460281	-2.86209	Macular
FAM198A	-0.264424	-0.0312678	-2.53791	0.0121609	0.460281	-2.86262	Macular
SNHG1	0.167114	-0.097137	2.53791	0.012161	0.460281	-2.86262	Macular
CACNG8	-0.322912	-0.0965028	-2.53762	0.0121706	0.460281	-2.86324	Macular
HSPB7	-0.224573	0.150239	-2.53622	0.0122172	0.461001	-2.86621	Macular
SSTR1	0.221306	0.47062	2.53479	0.0122653	0.461771	-2.86926	Macular
DOCK9-DT	-0.364071	-0.543891	-2.53307	0.012323	0.461905	-2.87291	Macular
DEPDC5	-0.175396	0.407739	-2.53304	0.0123241	0.461905	-2.87297	Macular
TANGO6	-0.12069	0.31466	-2.53051	0.0124096	0.463721	-2.87834	Macular
CNOT3	0.126576	0.028796	2.52747	0.012513	0.463721	-2.88479	Macular
IPO9	-0.240391	0.0187195	-2.52544	0.0125825	0.463721	-2.88908	Macular
RASSF8-AS1	-0.150797	-0.0312907	-2.52472	0.0126074	0.463721	-2.89062	Macular
AGRP	-0.190365	-0.0959155	-2.52413	0.0126274	0.463721	-2.89185	Macular
DHCR24	-0.431249	0.932382	-2.52276	0.0126749	0.463721	-2.89477	Macular
DGKA	0.136666	0.154194	2.52232	0.01269	0.463721	-2.89569	Macular
IDNK	-0.221945	-0.559961	-2.52105	0.0127339	0.463721	-2.89837	Macular
VIL1	-0.107809	0.0274099	-2.52065	0.012748	0.463721	-2.89923	Macular
CHST2	-0.477325	0.0472144	-2.52042	0.0127558	0.463721	-2.8997	Macular
LZTR1	0.152311	0.0709904	2.52026	0.0127616	0.463721	-2.90006	Macular
SLC22A18AS	-0.136063	0.271408	-2.5202	0.0127636	0.463721	-2.90018	Macular
TMEM80	-0.206834	0.178554	-2.51915	0.0128002	0.463721	-2.9024	Macular
CHSY3	0.196646	0.124135	2.51898	0.0128061	0.463721	-2.90276	Macular
ENPEP	0.150004	0.151465	2.51861	0.0128188	0.463721	-2.90353	Macular
ARNT2	-0.212823	0.138735	-2.51821	0.0128329	0.463721	-2.90438	Macular
CLEC4M	0.105308	0.0606952	2.51726	0.0128661	0.463721	-2.90639	Macular
FTHL17	-0.178727	-0.0737036	-2.5171	0.0128719	0.463721	-2.90673	Macular
PRPF3	0.142279	-0.0708822	2.51617	0.0129043	0.46389	-2.90869	Macular
SEC14L4	-0.163637	-0.113851	-2.51505	0.0129438	0.464075	-2.91106	Macular
KLF8	0.399693	0.574088	2.51382	0.0129872	0.464075	-2.91365	Macular
FDCSP	-0.265816	0.140075	-2.51366	0.0129928	0.464075	-2.91398	Macular
C1QTNF7	0.305395	0.0967644	2.5123	0.0130408	0.464798	-2.91685	Macular
ZNF740	0.11621	0.0599574	2.51136	0.0130742	0.464996	-2.91883	Macular
C16orf58	0.113371	0.0676897	2.5064	0.0132514	0.468155	-2.92927	Macular
UBTD2	0.137337	0.126856	2.50632	0.0132545	0.468155	-2.92945	Macular
PYCR1	0.261792	0.40975	2.50504	0.0133005	0.468155	-2.93213	Macular
WNK1	-0.142114	0.0660713	-2.50421	0.0133303	0.468155	-2.93387	Macular
ZNF426	0.140912	0.220908	2.50359	0.0133529	0.468155	-2.93518	Macular
SLC47A2	-0.204527	-1.27861	-2.50356	0.013354	0.468155	-2.93525	Macular
ITGB4	-0.196623	0.0436599	-2.50159	0.0134256	0.468155	-2.93939	Macular
CCT6A	0.14905	-0.000895417	2.50109	0.0134438	0.468155	-2.94044	Macular
MED15	0.164866	0.00351826	2.50081	0.0134538	0.468155	-2.94102	Macular
ZNF818P	0.159355	0.259599	2.50005	0.0134818	0.468155	-2.94263	Macular
MEMO1	0.116352	0.110826	2.49952	0.0135008	0.468155	-2.94372	Macular
WDR60	-0.199829	0.195596	-2.49901	0.0135195	0.468155	-2.94479	Macular
NAA50	0.202124	0.0390764	2.49814	0.0135517	0.468155	-2.94663	Macular
OST4	0.17947	-0.198086	2.49764	0.0135699	0.468155	-2.94767	Macular
AMACR	-0.284421	0.0337797	-2.49623	0.0136218	0.468155	-2.95063	Macular
EIF2S3	0.144058	0.288159	2.49572	0.0136405	0.468155	-2.9517	Macular
STN1	-0.166052	0.508394	-2.49513	0.0136624	0.468155	-2.95294	Macular
SPINDOC	0.123099	0.159132	2.49369	0.0137157	0.468155	-2.95595	Macular
LATS2	0.411744	0.160434	2.49332	0.0137294	0.468155	-2.95673	Macular
TMEM129	-0.137852	0.0065023	-2.49307	0.0137386	0.468155	-2.95725	Macular
ZNF449	-0.1471	0.224829	-2.49222	0.0137703	0.468155	-2.95903	Macular
PAQR6	-0.400787	-0.487425	-2.49141	0.0138005	0.468155	-2.96073	Macular
RPS18	0.225105	-0.260349	2.49123	0.0138072	0.468155	-2.9611	Macular
USF3	-0.129255	0.121198	-2.48964	0.0138667	0.469222	-2.96443	Macular
SRSF2	-0.182832	0.137707	-2.48846	0.0139108	0.469562	-2.96689	Macular
SERINC5	-0.158994	-0.508401	-2.48787	0.0139329	0.469562	-2.96812	Macular
LOC100506388	-0.222488	-0.612456	-2.48246	0.0141378	0.475214	-2.97942	Macular
BCKDHB	-0.138136	-0.0426699	-2.48061	0.0142085	0.475214	-2.98328	Macular
UBASH3A	0.136724	0.0341375	2.48	0.0142319	0.475214	-2.98455	Macular
AQP5	-0.451502	-0.485603	-2.47929	0.0142589	0.475214	-2.98602	Macular
ASAH2	-0.134682	0.149311	-2.47879	0.014278	0.475214	-2.98705	Macular
ZC3H7A	-0.227052	0.288509	-2.47827	0.0142983	0.475214	-2.98815	Macular
LINC00589	0.14757	0.168195	2.47801	0.0143081	0.475214	-2.98868	Macular
GDF1	-0.170854	-0.204418	-2.47749	0.0143281	0.475214	-2.98976	Macular
TMTC4	-0.199641	-0.176485	-2.4765	0.0143665	0.475545	-2.99183	Macular
IER5	0.294819	0.426846	2.47504	0.0144228	0.476466	-2.99486	Macular
DUT	0.152386	0.138282	2.47261	0.0145172	0.476661	-2.99991	Macular
MCCC1	0.12625	-0.0315589	2.47259	0.014518	0.476661	-2.99994	Macular
C14orf119	0.161234	-0.0941054	2.4721	0.0145374	0.476661	-3.00098	Macular
HIST1H3B	0.147899	0.227776	2.47196	0.0145428	0.476661	-3.00127	Macular
EIF3J	0.138754	0.131269	2.47042	0.0146029	0.477694	-3.00445	Macular
RPS21	0.179543	-0.175739	2.4696	0.0146354	0.477822	-3.00617	Macular
ALG14	-0.182098	0.20735	-2.46664	0.0147518	0.480683	-3.0123	Macular
ZNF783	0.143473	0.217703	2.46552	0.0147961	0.480961	-3.01462	Macular
ARL11	0.135002	0.129818	2.46498	0.0148178	0.480961	-3.01575	Macular
WDR41	0.151108	0.193563	2.46257	0.0149137	0.482319	-3.02074	Macular
FABP7	-0.783572	-1.71837	-2.46201	0.014936	0.482319	-3.02189	Macular
CYP24A1	-0.0964997	-0.0200907	-2.46075	0.0149865	0.482319	-3.02449	Macular
NPR3	0.49154	1.60919	2.46067	0.0149898	0.482319	-3.02467	Macular
HECA	0.144154	0.749193	2.46032	0.0150039	0.482319	-3.02539	Macular
SLC13A5	-0.220465	-0.150877	-2.45816	0.0150907	0.484177	-3.02985	Macular
TRMT1L	0.126783	0.0411059	2.45635	0.0151639	0.485364	-3.03359	Macular
VIPAS39	0.12552	0.173353	2.45581	0.0151858	0.485364	-3.0347	Macular
RELT	-0.223388	0.415606	-2.45455	0.0152371	0.486075	-3.03731	Macular
ALG3	0.171266	0.0283168	2.4535	0.01528	0.486362	-3.03948	Macular
CD86	-0.547204	-0.123613	-2.45225	0.0153313	0.486362	-3.04206	Macular
GLDN	-0.193	-0.15408	-2.45219	0.0153334	0.486362	-3.04217	Macular
PBDC1	0.161307	-0.140105	2.45118	0.0153751	0.486762	-3.04427	Macular
ABCA12	-0.0930473	-0.0266311	-2.45029	0.0154115	0.486992	-3.04609	Macular
VPS18	-0.296139	0.357888	-2.44946	0.0154456	0.487147	-3.0478	Macular
UBE2I	0.152658	0.0167095	2.44794	0.0155087	0.488216	-3.05094	Macular
NRF1	-0.102153	0.00125777	-2.44566	0.015603	0.4895	-3.05562	Macular
COL9A3	-0.229996	-0.894817	-2.44554	0.015608	0.4895	-3.05587	Macular
HSPA1A	0.431652	0.25977	2.44457	0.0156485	0.489532	-3.05787	Macular
SSTR2	-0.210588	0.2456	-2.44411	0.0156676	0.489532	-3.05881	Macular
LGALS1	0.212339	0.50825	2.44251	0.0157347	0.490711	-3.06211	Macular
CREG1	0.221199	-0.0479782	2.4415	0.0157768	0.491108	-3.06417	Macular
UBALD1	0.112239	0.0497739	2.43861	0.0158987	0.492666	-3.07011	Macular
MKNK2	0.351357	-0.374576	2.43849	0.0159037	0.492666	-3.07035	Macular
HIST2H4B	0.190273	0.430673	2.4382	0.015916	0.492666	-3.07095	Macular
PADI4	0.100149	-0.030691	2.43732	0.0159532	0.492666	-3.07275	Macular
LOC101927811	-0.2157	-0.209285	-2.43683	0.0159742	0.492666	-3.07376	Macular
HOXA4	-0.100988	0.0726736	-2.43591	0.0160134	0.492966	-3.07565	Macular
KAZN	0.151545	-0.134929	2.43511	0.0160475	0.493106	-3.07729	Macular
HAMP	-0.318491	-0.746303	-2.43334	0.0161228	0.493886	-3.0809	Macular
LINC01410	0.202121	0.456322	2.43313	0.016132	0.493886	-3.08134	Macular
HMG20B	0.159406	-0.0233155	2.43204	0.0161787	0.494411	-3.08357	Macular
SLITRK2	-0.364153	-0.589853	-2.42887	0.0163154	0.497678	-3.09006	Macular
CD3D	0.248641	0.225656	2.42631	0.0164262	0.497826	-3.09527	Macular
TAF15	-0.196486	0.179747	-2.4251	0.0164792	0.497826	-3.09776	Macular
GHRHR	0.11472	0.0257229	2.42388	0.0165326	0.497826	-3.10025	Macular
GABRB1	-0.347996	-0.644058	-2.42309	0.016567	0.497826	-3.10185	Macular
HADHB	0.137234	-0.442595	2.42267	0.0165857	0.497826	-3.10272	Macular
HSPBAP1	0.146675	0.0648278	2.42165	0.0166302	0.497826	-3.10478	Macular
TH	-0.124699	0.11526	-2.42162	0.0166317	0.497826	-3.10485	Macular
EIF1	0.219893	-0.116641	2.42157	0.0166339	0.497826	-3.10495	Macular
GPR39	-0.110851	0.0883066	-2.42137	0.0166427	0.497826	-3.10536	Macular
RAB40B	-0.133415	0.201398	-2.42122	0.0166495	0.497826	-3.10567	Macular
COL9A1	-0.259072	-2.07472	-2.42099	0.0166594	0.497826	-3.10613	Macular
CRIP2	0.251784	0.320862	2.42024	0.0166924	0.497826	-3.10766	Macular
HIST1H3F	0.162629	0.217957	2.4199	0.0167074	0.497826	-3.10835	Macular
NOXA1	-0.241858	-0.398361	-2.41617	0.0168732	0.501872	-3.11595	Macular
ABCB9	-0.187335	-0.0510256	-2.41499	0.016926	0.502549	-3.11836	Macular
HYDIN	-0.179963	-0.0589608	-2.41366	0.0169853	0.503117	-3.12105	Macular
SOX8	-0.381052	-1.34275	-2.41322	0.0170053	0.503117	-3.12196	Macular
LEMD1	-0.273794	-0.148969	-2.41138	0.017088	0.503184	-3.12569	Macular
B4GALNT4	-0.297688	-0.105226	-2.41136	0.017089	0.503184	-3.12574	Macular
BRD3	-0.293709	0.0500219	-2.41051	0.0171271	0.503184	-3.12745	Macular
EGFL6	0.608222	-1.12957	2.41004	0.0171484	0.503184	-3.12841	Macular
TMEM37	-0.266539	-0.707832	-2.40893	0.0171988	0.503184	-3.13066	Macular
TRIM24	-0.224389	-0.264305	-2.40884	0.0172027	0.503184	-3.13084	Macular
XPA	-0.166854	-0.04655	-2.408	0.0172407	0.503184	-3.13254	Macular
CCR3	-0.228841	0.639389	-2.40684	0.0172937	0.503184	-3.1349	Macular
DOHH	-0.258084	0.611935	-2.40645	0.0173115	0.503184	-3.13569	Macular
TOR1A	-0.135713	0.18168	-2.40597	0.0173334	0.503184	-3.13666	Macular
MORN3	-0.102339	0.00884203	-2.40585	0.0173387	0.503184	-3.1369	Macular
PHKG1	-0.121757	0.127156	-2.40509	0.0173736	0.503322	-3.13844	Macular
TOMM34	-0.110142	0.0936522	-2.40351	0.0174462	0.504019	-3.14165	Macular
VPS33B	-0.175913	0.123251	-2.40325	0.017458	0.504019	-3.14217	Macular
HSPB6	-0.116611	0.0736857	-2.40246	0.0174943	0.504197	-3.14377	Macular
HIST1H2BM	0.233334	0.371158	2.39807	0.0176972	0.509167	-3.15264	Macular
HIST1H3D	0.255244	0.400028	2.39613	0.0177875	0.510887	-3.15655	Macular
FBXL12	0.181897	0.23526	2.39474	0.0178526	0.511877	-3.15936	Macular
ASH1L-AS1	-0.235508	-0.252408	-2.39322	0.0179243	0.513052	-3.16244	Macular
PPM1B	-0.212226	-0.259026	-2.39252	0.0179573	0.513119	-3.16385	Macular
MID2	0.133808	0.0102106	2.39079	0.0180388	0.513792	-3.16733	Macular
BSPRY	-0.465465	-1.0751	-2.39061	0.0180474	0.513792	-3.1677	Macular
NPY5R	0.142653	0.18524	2.39007	0.0180731	0.513792	-3.16879	Macular
GDI2	0.151753	-0.0112015	2.38924	0.0181124	0.514035	-3.17046	Macular
KCNA4	-0.478215	-0.233496	-2.38731	0.0182039	0.515756	-3.17433	Macular
HIST1H4I	0.150218	0.359898	2.38462	0.0183327	0.517706	-3.17975	Macular
CXCL10	-0.3168	0.0446824	-2.38456	0.0183353	0.517706	-3.17986	Macular
MIR155HG	0.1181	0.150284	2.38393	0.0183656	0.517706	-3.18113	Macular
SWI5	-0.137355	0.0537893	-2.38109	0.0185028	0.520696	-3.18684	Macular
CNMD	-0.429741	-0.895318	-2.3782	0.018643	0.521706	-3.19263	Macular
PARP16	0.114623	0.0155054	2.37773	0.018666	0.521706	-3.19358	Macular
RTTN	0.15326	0.26366	2.37754	0.0186753	0.521706	-3.19396	Macular
C2CD6	0.104541	-0.0146871	2.37722	0.0186905	0.521706	-3.19459	Macular
FDX1	0.175197	0.0669193	2.37714	0.0186948	0.521706	-3.19476	Macular
MTHFD2	0.566118	0.32663	2.3763	0.0187359	0.521983	-3.19645	Macular
KMT5A	0.115401	0.165578	2.37469	0.0188148	0.523309	-3.19968	Macular
CLPP	0.0956644	-0.13835	2.37372	0.0188625	0.523763	-3.20162	Macular
AGL	-0.246374	-0.666891	-2.37285	0.0189052	0.524077	-3.20335	Macular
SLC22A11	-0.102385	0.0297542	-2.37179	0.0189573	0.524654	-3.20546	Macular
NKRF	0.1655	0.129122	2.37056	0.0190182	0.524748	-3.20792	Macular
PRKCB	-0.285502	0.154733	-2.37045	0.0190235	0.524748	-3.20814	Macular
DPM1	0.104776	0.138623	2.36845	0.019123	0.526624	-3.21214	Macular
AFAP1	0.178511	-0.00519739	2.3669	0.0192004	0.52752	-3.21524	Macular
SDHD	0.179165	0.0306951	2.36645	0.0192227	0.52752	-3.21613	Macular
PDXDC1	0.121308	0.0233708	2.3659	0.0192502	0.52752	-3.21722	Macular
SLAIN1	-0.433605	-1.04391	-2.36326	0.0193833	0.530129	-3.22251	Macular
HMGCS1	-0.345255	0.324259	-2.36275	0.0194089	0.530129	-3.22352	Macular
RPL29	0.190907	-0.320676	2.36146	0.0194739	0.531037	-3.22608	Macular
CEP295	-0.126236	0.0975111	-2.36007	0.0195446	0.531616	-3.22886	Macular
TCEAL8	0.108392	-0.00833402	2.35979	0.0195587	0.531616	-3.22941	Macular
ST13	0.187199	-0.0307169	2.35795	0.0196522	0.532894	-3.23307	Macular
ZFAND4	0.104929	0.112688	2.35727	0.0196869	0.532894	-3.23442	Macular
CCK	-0.549154	-1.49682	-2.35699	0.0197014	0.532894	-3.23498	Macular
DDIT4	-0.262263	0.145657	-2.35491	0.0198081	0.534913	-3.23912	Macular
TRH	-0.944943	-1.52338	-2.35075	0.0200228	0.539499	-3.24738	Macular
SFTPC	0.373207	0.220646	2.35032	0.0200453	0.539499	-3.24824	Macular
CD96	0.228302	-0.170777	2.34975	0.0200747	0.539499	-3.24936	Macular
BANF1	0.150321	-0.0378474	2.34841	0.0201446	0.540098	-3.25202	Macular
GPR37	-0.651285	-1.22291	-2.3469	0.0202234	0.540098	-3.25501	Macular
PPP6R1	-0.388053	0.335569	-2.34607	0.0202665	0.540098	-3.25664	Macular
CRYZL1	-0.188001	0.255952	-2.3459	0.0202757	0.540098	-3.25699	Macular
EXO5	-0.171506	0.0664014	-2.3445	0.020349	0.540098	-3.25975	Macular
KRT28	-0.093053	0.0296744	-2.34442	0.0203534	0.540098	-3.25992	Macular
PRIM2	0.114583	0.134203	2.34371	0.0203907	0.540098	-3.26132	Macular
CALHM5	0.135636	0.0932193	2.34371	0.0203908	0.540098	-3.26132	Macular
STX3	0.176408	0.265064	2.34306	0.0204251	0.540098	-3.26261	Macular
LOXL3	-0.188959	-0.0197554	-2.34288	0.0204343	0.540098	-3.26295	Macular
ZNF507	-0.140904	0.178084	-2.34254	0.0204524	0.540098	-3.26363	Macular
TES	0.164381	0.336749	2.34172	0.0204956	0.540154	-3.26525	Macular
FUS	-0.308024	0.542016	-2.34085	0.020542	0.540154	-3.26698	Macular
LMNB1	-0.260923	-0.381878	-2.3403	0.0205709	0.540154	-3.26805	Macular
PPP1R14B	0.158024	0.135216	2.33982	0.0205964	0.540154	-3.269	Macular
MAS1L	-0.11848	0.0148644	-2.33946	0.0206161	0.540154	-3.26973	Macular
CYTH3	0.182066	0.273408	2.33823	0.0206811	0.540335	-3.27214	Macular
CBWD2	-0.239753	-0.0471453	-2.33802	0.0206926	0.540335	-3.27256	Macular
LOXL4	-0.129735	-0.510743	-2.33707	0.0207434	0.540335	-3.27444	Macular
TOB1	-0.179963	-0.346226	-2.33612	0.0207945	0.540335	-3.27632	Macular
U2AF1	-0.251295	0.0886615	-2.33513	0.0208476	0.540335	-3.27827	Macular
ENC1	0.316244	0.437847	2.33486	0.020862	0.540335	-3.2788	Macular
SLC10A3	0.237315	0.254841	2.3348	0.0208649	0.540335	-3.27891	Macular
RP2	0.156648	-0.15965	2.3332	0.0209513	0.540335	-3.28207	Macular
DNAH6	0.0820727	-0.0136141	2.33313	0.020955	0.540335	-3.2822	Macular
SMAD9	0.247515	0.632951	2.33187	0.0210234	0.540335	-3.28469	Macular
CEP78	0.130668	-0.0784402	2.33043	0.0211013	0.540335	-3.28752	Macular
BHLHE40	-0.185061	-0.313936	-2.32957	0.0211482	0.540335	-3.28922	Macular
RFC5	-0.147756	-0.251643	-2.32773	0.0212485	0.540335	-3.29284	Macular
BUD23	-0.178652	0.39776	-2.32652	0.0213146	0.540335	-3.29521	Macular
RNF7	0.101814	0.0444494	2.32644	0.0213192	0.540335	-3.29537	Macular
ZNF385D	-0.2593	0.119382	-2.32572	0.0213585	0.540335	-3.29678	Macular
PID1	0.346203	-0.0897398	2.32441	0.0214304	0.540335	-3.29935	Macular
FABP1	-0.11673	0.0638308	-2.32384	0.0214617	0.540335	-3.30046	Macular
TIPIN	-0.152649	-0.205591	-2.32367	0.0214711	0.540335	-3.3008	Macular
ZNF438	0.14033	0.134171	2.32299	0.0215087	0.540335	-3.30214	Macular
FBXO25	0.14386	0.211452	2.3225	0.021536	0.540335	-3.30311	Macular
TP53RK	0.142473	0.141961	2.32234	0.0215449	0.540335	-3.30342	Macular
GBGT1	0.19911	0.257765	2.32167	0.0215818	0.540335	-3.30473	Macular
PLOD1	0.202219	0.28696	2.32149	0.0215917	0.540335	-3.30508	Macular
SRSF8	0.139783	-0.0181032	2.32146	0.0215936	0.540335	-3.30515	Macular
DNAJA1	0.297114	0.234212	2.32138	0.0215978	0.540335	-3.3053	Macular
KCNJ16	-0.271141	0.244683	-2.32084	0.0216281	0.540335	-3.30636	Macular
CHMP2B	-0.16184	-0.167884	-2.3188	0.0217412	0.540335	-3.31035	Macular
TNRC6C-AS1	0.236811	0.445413	2.31815	0.0217774	0.540335	-3.31162	Macular
SCT	0.226897	0.230021	2.31627	0.021883	0.540335	-3.31531	Macular
PSMD5	0.158738	0.290695	2.31609	0.0218931	0.540335	-3.31566	Macular
PRR7	-0.253424	-0.914695	-2.31556	0.0219228	0.540335	-3.3167	Macular
RSPH14	-0.203554	-0.512127	-2.31511	0.021948	0.540335	-3.31758	Macular
PCDHB11	-0.0969783	0.188292	-2.31449	0.0219827	0.540335	-3.31878	Macular
COX15	0.163942	-0.555415	2.31315	0.0220585	0.540335	-3.32141	Macular
GHSR	-0.116526	0.148695	-2.31242	0.0220995	0.540335	-3.32283	Macular
CLIC2	0.288609	0.354974	2.31229	0.022107	0.540335	-3.32309	Macular
GATB	-0.394911	-0.846788	-2.31198	0.0221244	0.540335	-3.32369	Macular
TCEAL9	0.228852	0.0723636	2.31119	0.022169	0.540335	-3.32523	Macular
SMAGP	0.143525	0.200959	2.31118	0.0221696	0.540335	-3.32525	Macular
FAM124B	0.230352	0.204036	2.31046	0.0222108	0.540335	-3.32666	Macular
FAM83H	-0.152062	-0.0337715	-2.31023	0.022224	0.540335	-3.32712	Macular
STARD3NL	0.100609	-0.0942274	2.31011	0.0222305	0.540335	-3.32734	Macular
XRCC3	0.0907509	0.0462161	2.3093	0.0222769	0.540335	-3.32893	Macular
ARID1A	-0.12726	0.149604	-2.30877	0.022307	0.540335	-3.32996	Macular
TMEM99	0.150842	-0.0311368	2.30811	0.0223446	0.540335	-3.33125	Macular
CIAO1	0.158034	0.00710724	2.30776	0.0223644	0.540335	-3.33192	Macular
LRRC71	0.10062	0.0843108	2.30651	0.022436	0.540335	-3.33436	Macular
DOLK	-0.134153	0.313863	-2.30382	0.022591	0.540335	-3.33961	Macular
SNORD14E	0.212949	0.234523	2.30369	0.0225983	0.540335	-3.33986	Macular
ZNF577	-0.213372	0.104027	-2.30339	0.0226153	0.540335	-3.34044	Macular
HTR1A	0.0967403	0.0326491	2.30336	0.0226173	0.540335	-3.3405	Macular
PRMT5	-0.179897	0.0104495	-2.30255	0.0226641	0.540335	-3.34208	Macular
SP5	-0.270581	-0.674239	-2.30248	0.0226683	0.540335	-3.34222	Macular
TUBB2B	-0.564324	-1.06068	-2.30239	0.0226733	0.540335	-3.34239	Macular
HKDC1	-0.644781	-1.68432	-2.302	0.0226961	0.540335	-3.34315	Macular
CHIT1	-0.126323	0.089876	-2.30155	0.0227219	0.540335	-3.34402	Macular
TRAPPC3L	0.211329	0.237003	2.30125	0.0227394	0.540335	-3.34461	Macular
LINC00578	0.106702	0.0689297	2.30112	0.0227469	0.540335	-3.34486	Macular
ZMAT5	0.159463	-0.25509	2.30081	0.0227652	0.540335	-3.34547	Macular
VPS9D1	-0.174132	-0.032229	-2.30059	0.0227775	0.540335	-3.34588	Macular
CHN2	-0.134395	0.0632956	-2.29954	0.0228385	0.540335	-3.34792	Macular
CP	-0.405866	-0.262115	-2.2995	0.0228409	0.540335	-3.348	Macular
NETO2	-0.36162	-0.183243	-2.29937	0.0228486	0.540335	-3.34826	Macular
HIST1H1C	0.218165	-0.164738	2.2992	0.0228584	0.540335	-3.34859	Macular
TOX2	0.164094	0.456743	2.29856	0.0228959	0.540335	-3.34984	Macular
MZT2B	-0.204326	-0.0165986	-2.29827	0.0229127	0.540335	-3.35039	Macular
BRCA1	0.153731	-0.0518528	2.29799	0.0229291	0.540335	-3.35094	Macular
EIF2AK1	-0.0997159	0.193092	-2.29778	0.0229416	0.540335	-3.35136	Macular
HIST1H2BO	0.316297	0.283994	2.29777	0.0229418	0.540335	-3.35136	Macular
TRAPPC4	-0.175016	-0.0219447	-2.29771	0.0229455	0.540335	-3.35149	Macular
CHST7	-0.15837	0.126331	-2.29763	0.0229504	0.540335	-3.35165	Macular
UHMK1	0.155988	0.337994	2.29688	0.0229941	0.540487	-3.3531	Macular
NAAA	0.201836	-0.473645	2.29633	0.0230263	0.540487	-3.35417	Macular
HIST1H2AD	0.386256	0.0614505	2.29586	0.0230538	0.540487	-3.35508	Macular
SEC14L2	-0.27745	-0.495442	-2.29512	0.0230977	0.540759	-3.35653	Macular
CCL25	-0.106907	0.0365225	-2.29433	0.0231437	0.541076	-3.35804	Macular
DUSP12	0.103301	-0.00629888	2.2932	0.0232107	0.541799	-3.36024	Macular
MED10	0.114021	0.104687	2.29271	0.0232394	0.541799	-3.36119	Macular
DHRS13	-0.330001	0.0691738	-2.29124	0.0233266	0.543075	-3.36404	Macular
TATDN3	0.158167	-0.00993416	2.2903	0.0233826	0.543487	-3.36587	Macular
ZW10	-0.153822	0.296666	-2.28876	0.0234743	0.543487	-3.36885	Macular
RMI1	-0.22847	0.0624652	-2.28768	0.0235388	0.543487	-3.37094	Macular
RBP5	-0.169288	0.0110747	-2.28675	0.0235945	0.543487	-3.37274	Macular
ZMYM5	-0.131439	0.0331237	-2.28668	0.0235985	0.543487	-3.37287	Macular
ACSF2	0.220811	0.0721998	2.28565	0.0236604	0.543487	-3.37486	Macular
CNKSR2	-0.102611	0.00940593	-2.28524	0.0236849	0.543487	-3.37565	Macular
MYO1C	0.244248	0.193876	2.28497	0.0237013	0.543487	-3.37618	Macular
G6PC2	-0.152277	0.0536986	-2.28463	0.0237213	0.543487	-3.37682	Macular
IPPK	0.10873	0.256049	2.28414	0.0237513	0.543487	-3.37778	Macular
SEL1L3	-0.257309	-0.0539584	-2.28398	0.0237605	0.543487	-3.37808	Macular
NIN	-0.227718	0.144889	-2.28386	0.0237679	0.543487	-3.37831	Macular
ARMCX6	0.172716	0.118503	2.28314	0.0238116	0.543487	-3.37971	Macular
SYNC	0.287939	0.159788	2.2829	0.0238256	0.543487	-3.38016	Macular
PBLD	-0.203842	-0.241776	-2.2828	0.023832	0.543487	-3.38036	Macular
TEKT2	-0.134481	-0.0522317	-2.28166	0.0239009	0.544315	-3.38256	Macular
P4HA1	0.218424	0.100622	2.28075	0.0239559	0.544827	-3.38431	Macular
CELF3	-0.482419	-0.704893	-2.28017	0.0239913	0.544889	-3.38543	Macular
TXLNB	-0.11927	0.156729	-2.27954	0.0240294	0.545015	-3.38664	Macular
SIK3	-0.190493	-0.0650519	-2.27874	0.0240786	0.545391	-3.3882	Macular
PPL	-0.168133	-0.0354395	-2.27776	0.024138	0.545996	-3.39007	Macular
CLC	0.153373	-0.0305088	2.27646	0.0242178	0.546246	-3.39259	Macular
CINP	0.0933633	0.0825847	2.27631	0.0242271	0.546246	-3.39288	Macular
ING4	0.13118	-0.0667141	2.27428	0.0243519	0.546246	-3.39679	Macular
MRPL11	0.106709	0.0629437	2.27282	0.0244417	0.546246	-3.39959	Macular
CTNNA2	-0.466728	-0.665188	-2.27264	0.0244528	0.546246	-3.39993	Macular
ADAMDEC1	0.183231	0.0257598	2.27253	0.0244595	0.546246	-3.40014	Macular
SCD	-0.383629	1.025	-2.27239	0.0244686	0.546246	-3.40042	Macular
CKAP4	0.166552	-0.102913	2.27226	0.0244766	0.546246	-3.40067	Macular
ISCU	0.138628	0.108724	2.27171	0.0245102	0.546246	-3.40172	Macular
GOLGA2P5	0.107116	0.0215415	2.27138	0.0245307	0.546246	-3.40235	Macular
RBCK1	0.172578	0.229713	2.2708	0.0245667	0.546246	-3.40347	Macular
ZNF284	-0.108137	0.260186	-2.27075	0.0245701	0.546246	-3.40357	Macular
RASGRP3	0.210258	0.80256	2.27037	0.0245935	0.546246	-3.4043	Macular
CD8A	0.377865	0.284839	2.2697	0.0246352	0.546246	-3.40559	Macular
ING1	0.175294	0.365501	2.26964	0.0246392	0.546246	-3.40571	Macular
RPS6KL1	-0.165544	-0.117781	-2.26815	0.0247317	0.546782	-3.40856	Macular
XAB2	0.119313	0.0183084	2.26782	0.0247522	0.546782	-3.40919	Macular
MAG	0.16464	-0.0310823	2.26767	0.0247616	0.546782	-3.40947	Macular
SAAL1	0.116887	0.0984953	2.26525	0.0249136	0.549413	-3.41413	Macular
HSPH1	0.401951	0.333528	2.26443	0.0249653	0.54983	-3.4157	Macular
TMEFF2	0.317009	0.0355911	2.26312	0.0250475	0.550557	-3.4182	Macular
TMC4	0.126162	0.00452797	2.26247	0.0250886	0.550557	-3.41945	Macular
DCAF16	-0.131553	0.139759	-2.26234	0.0250972	0.550557	-3.41971	Macular
CEACAM5	0.0949791	0.0266565	2.26143	0.0251544	0.551089	-3.42144	Macular
TOE1	0.164515	-0.0308911	2.25828	0.0253547	0.553419	-3.42746	Macular
TMEM187	0.131887	-0.0984914	2.25825	0.0253569	0.553419	-3.42753	Macular
HIST1H2BH	0.348437	0.295579	2.2582	0.0253601	0.553419	-3.42762	Macular
TMEM132A	-0.225885	-0.520382	-2.25704	0.0254341	0.553455	-3.42984	Macular
GOLGA6L5P	-0.298781	0.470786	-2.25637	0.0254768	0.553455	-3.43111	Macular
ZBTB47	-0.173424	0.0541026	-2.25609	0.0254947	0.553455	-3.43165	Macular
MDFIC	-0.198099	0.11315	-2.25573	0.0255181	0.553455	-3.43234	Macular
PACRG	-0.205783	-0.13302	-2.25559	0.0255273	0.553455	-3.43261	Macular
SIAH2	0.133832	0.310916	2.25505	0.0255618	0.553487	-3.43364	Macular
SNAP47	-0.170017	-0.136715	-2.25328	0.0256756	0.555089	-3.43701	Macular
IKZF4	-0.184545	0.148807	-2.25287	0.0257023	0.555089	-3.4378	Macular
STK40	0.103495	0.121773	2.25166	0.0257805	0.555453	-3.44011	Macular
NXPH3	-0.320965	0.121457	-2.25148	0.0257922	0.555453	-3.44045	Macular
CHRNA10	0.14803	0.0664103	2.25069	0.0258428	0.555453	-3.44194	Macular
PIGB	-0.119017	0.0511351	-2.25022	0.0258738	0.555453	-3.44285	Macular
ZAN	-0.111091	0.118713	-2.24993	0.0258926	0.555453	-3.4434	Macular
VEGFA	-0.264008	-0.0827082	-2.24938	0.0259282	0.555453	-3.44444	Macular
EPHB4	0.141248	0.206982	2.24902	0.0259517	0.555453	-3.44513	Macular
ZBED5	-0.19622	-0.150946	-2.24758	0.0260453	0.555758	-3.44787	Macular
RAP2A	0.150365	0.50731	2.24728	0.0260653	0.555758	-3.44845	Macular
VASH2	0.263174	0.432575	2.24716	0.0260728	0.555758	-3.44867	Macular
SNX2	0.119719	0.0864488	2.24629	0.0261302	0.555758	-3.45034	Macular
HLA-DRB1	0.544993	-0.747124	2.24597	0.0261508	0.555758	-3.45093	Macular
TSPAN32	0.130226	0.123149	2.24534	0.026192	0.555758	-3.45212	Macular
TNFRSF13C	-0.134187	0.12314	-2.24458	0.0262419	0.555758	-3.45357	Macular
ACBD4	-0.233456	0.12992	-2.24405	0.0262769	0.555758	-3.45458	Macular
UNC5C	0.114458	0.110416	2.24379	0.0262944	0.555758	-3.45509	Macular
FHL2	0.568204	-0.195394	2.24373	0.0262984	0.555758	-3.4552	Macular
ASRGL1	-0.257359	-0.412029	-2.24256	0.0263756	0.556211	-3.45743	Macular
TRABD2B	0.359846	0.45216	2.24239	0.0263864	0.556211	-3.45774	Macular
SMYD1	-0.0944075	0.0072765	-2.2415	0.0264457	0.556758	-3.45944	Macular
KLHL36	0.169226	0.227048	2.23939	0.0265855	0.558997	-3.46343	Macular
PPP2R3A	-0.179148	0.274865	-2.23716	0.0267341	0.560733	-3.46766	Macular
ENKUR	-0.162158	0.0722865	-2.23635	0.0267885	0.560733	-3.4692	Macular
GATA5	0.183714	0.128167	2.23507	0.0268739	0.560733	-3.47162	Macular
FADS3	-0.138814	0.129333	-2.2348	0.0268923	0.560733	-3.47213	Macular
MINPP1	-0.115718	0.122928	-2.23409	0.02694	0.560733	-3.47348	Macular
EEF2	-0.236167	0.232928	-2.23397	0.0269481	0.560733	-3.47371	Macular
MIS18A	-0.126962	0.0142737	-2.23281	0.0270258	0.560733	-3.47589	Macular
KCNG1	0.188631	0.637978	2.23265	0.0270369	0.560733	-3.4762	Macular
MYADM	0.211385	0.628786	2.2316	0.0271075	0.560733	-3.47818	Macular
RB1	0.117532	-0.0873683	2.2316	0.0271079	0.560733	-3.47818	Macular
SPR	0.24441	0.517151	2.23152	0.0271131	0.560733	-3.47833	Macular
FBXL8	-0.0932701	0.0223568	-2.23094	0.0271524	0.560733	-3.47943	Macular
GAS1	0.533955	0.719822	2.22946	0.027253	0.560733	-3.48223	Macular
PROKR1	-0.0974039	0.0228149	-2.22931	0.0272631	0.560733	-3.48251	Macular
AIMP1	-0.202442	-0.0745524	-2.22835	0.0273283	0.560733	-3.48432	Macular
ATP2B2	-0.142366	0.185329	-2.22774	0.0273698	0.560733	-3.48547	Macular
FRG1	0.148373	-0.136386	2.22679	0.0274348	0.560733	-3.48727	Macular
C12orf57	0.13247	-0.254581	2.22674	0.0274383	0.560733	-3.48736	Macular
TMEM105	-0.105369	0.0813029	-2.22653	0.0274526	0.560733	-3.48776	Macular
CYP20A1	0.141536	0.0718129	2.22599	0.0274897	0.560733	-3.48878	Macular
TNIK	-0.284821	-0.235463	-2.2258	0.0275028	0.560733	-3.48914	Macular
UBE2B	0.208928	0.10483	2.22544	0.0275276	0.560733	-3.48982	Macular
NELFE	0.13839	-0.0553318	2.22531	0.0275363	0.560733	-3.49006	Macular
DEPDC7	0.249328	0.382686	2.22387	0.0276348	0.560733	-3.49277	Macular
SLN	-0.6722	-0.976508	-2.22375	0.0276435	0.560733	-3.493	Macular
KDM7A	-0.214724	0.515384	-2.22355	0.0276569	0.560733	-3.49337	Macular
EYA3	0.113143	0.265081	2.22236	0.0277394	0.560733	-3.49563	Macular
AICDA	0.0949244	0.0109133	2.22196	0.0277668	0.560733	-3.49637	Macular
GTF3C2	-0.125946	-0.0578925	-2.22174	0.0277818	0.560733	-3.49678	Macular
SESN2	0.17633	0.268578	2.22129	0.0278129	0.560733	-3.49763	Macular
UCN2	-0.211626	0.189495	-2.22069	0.0278546	0.560733	-3.49876	Macular
CACNA1B	-0.134882	0.05455	-2.2206	0.0278606	0.560733	-3.49893	Macular
LYZL1	0.0944138	0.114546	2.21975	0.0279198	0.560733	-3.50053	Macular
HIST1H2BC	0.17443	0.219892	2.21948	0.0279385	0.560733	-3.50104	Macular
MBTPS2	-0.10771	0.126872	-2.21891	0.0279779	0.560733	-3.50211	Macular
C9orf50	-0.14261	-0.338064	-2.2188	0.0279854	0.560733	-3.50231	Macular
COMP	-0.310768	-0.204372	-2.21843	0.0280115	0.560733	-3.50301	Macular
FAM110A	0.119087	0.340502	2.21803	0.028039	0.560733	-3.50376	Macular
CYB561D1	-0.185468	0.135413	-2.21793	0.0280465	0.560733	-3.50396	Macular
BCL10	0.221538	0.356202	2.21756	0.0280722	0.560733	-3.50465	Macular
PHYHD1	-0.160194	-0.225103	-2.21741	0.0280825	0.560733	-3.50493	Macular
RGS16	-0.287667	-0.291653	-2.21602	0.0281799	0.560733	-3.50755	Macular
CA2	-0.6331	-1.83667	-2.21576	0.0281979	0.560733	-3.50803	Macular
CFAP70	-0.189079	-0.359729	-2.21524	0.0282344	0.560733	-3.50901	Macular
HIST1H2BL	0.330919	0.281167	2.21499	0.028252	0.560733	-3.50948	Macular
LRRC74B	-0.101922	-0.125205	-2.21497	0.0282534	0.560733	-3.50952	Macular
ASAH1	-0.180146	0.317678	-2.21463	0.0282768	0.560733	-3.51015	Macular
EID2	-0.256098	-0.164736	-2.21459	0.0282798	0.560733	-3.51022	Macular
FMNL1	0.116066	0.202502	2.21359	0.0283502	0.560733	-3.51211	Macular
ALG12	0.106497	0.118389	2.21345	0.0283599	0.560733	-3.51237	Macular
ZNF44	0.118987	0.0283425	2.21318	0.0283788	0.560733	-3.51287	Macular
NXPH4	-0.147498	0.0152273	-2.21161	0.0284896	0.562257	-3.51582	Macular
RNF121	-0.174997	-0.115628	-2.20979	0.0286183	0.563271	-3.51922	Macular
PRKCSH	0.122672	0.0123435	2.20948	0.0286406	0.563271	-3.51981	Macular
SIKE1	-0.118403	0.190405	-2.20921	0.0286599	0.563271	-3.52032	Macular
CDK2AP2	0.157354	0.0470134	2.20898	0.0286757	0.563271	-3.52074	Macular
TMEM160	-0.120613	-0.0798236	-2.20509	0.0289532	0.567469	-3.52802	Macular
DDX18	0.143615	0.256659	2.20497	0.028962	0.567469	-3.52825	Macular
ZNF419	0.109053	0.0575564	2.20453	0.0289933	0.567469	-3.52906	Macular
UBALD2	0.118022	0.119986	2.20304	0.0291004	0.567469	-3.53185	Macular
GPR32P1	-0.0985759	0.0939653	-2.2028	0.0291179	0.567469	-3.53231	Macular
PLAGL1	0.511104	-0.450798	2.20231	0.029153	0.567469	-3.53321	Macular
CTSF	-0.205588	-0.248691	-2.20216	0.029164	0.567469	-3.5335	Macular
TRPV6	-0.103293	-0.0564231	-2.20202	0.0291738	0.567469	-3.53375	Macular
HLA-DQA2	-0.403117	-0.0312104	-2.20012	0.0293111	0.567469	-3.5373	Macular
MOB3A	0.163361	0.109075	2.19992	0.0293258	0.567469	-3.53768	Macular
PCYT1B	-0.278789	-0.431362	-2.19854	0.0294259	0.567469	-3.54025	Macular
CIRBP	-0.310981	-0.24738	-2.19769	0.0294875	0.567469	-3.54183	Macular
C5orf66-AS2	-0.0990548	0.0422485	-2.19632	0.0295877	0.567469	-3.54439	Macular
LINC01355	0.0784122	-0.00866725	2.19546	0.0296503	0.567469	-3.54599	Macular
INSIG1	-0.287065	0.479969	-2.19522	0.0296675	0.567469	-3.54643	Macular
SENP3	0.160359	-0.0478087	2.19456	0.0297159	0.567469	-3.54766	Macular
PMAIP1	0.106168	-0.200849	2.19435	0.0297317	0.567469	-3.54806	Macular
SH3BP4	0.144791	0.22836	2.19434	0.0297324	0.567469	-3.54808	Macular
LINC01127	-0.135885	0.265297	-2.193	0.0298304	0.567469	-3.55056	Macular
ZNF319	0.113191	-0.0138877	2.19234	0.0298792	0.567469	-3.5518	Macular
MAGEC3	0.0944196	0.0173974	2.19224	0.0298864	0.567469	-3.55198	Macular
ARHGEF37	-0.230147	-0.281269	-2.1922	0.0298899	0.567469	-3.55206	Macular
TRAK2	0.146504	0.106226	2.19209	0.0298977	0.567469	-3.55226	Macular
LOR	-0.0983245	0.0723855	-2.19196	0.0299076	0.567469	-3.55251	Macular
PI16	0.430243	-2.00613	2.19108	0.029972	0.567469	-3.55414	Macular
NCL	-0.279228	-0.00195245	-2.19082	0.0299913	0.567469	-3.55462	Macular
CCND3	0.175738	0.293681	2.19015	0.0300412	0.567469	-3.55588	Macular
ZNF100	-0.19547	0.0835412	-2.19003	0.0300498	0.567469	-3.55609	Macular
PSMA3-AS1	0.204245	-0.3679	2.1897	0.0300743	0.567469	-3.55671	Macular
HIST3H2A	0.296929	0.00235326	2.18962	0.0300798	0.567469	-3.55685	Macular
SELENOW	0.131806	-0.236809	2.18955	0.0300855	0.567469	-3.55699	Macular
LYAR	0.146472	-0.108682	2.18928	0.0301054	0.567469	-3.55749	Macular
RGS3	0.147289	0.0165621	2.18865	0.030152	0.567469	-3.55865	Macular
NRCAM	-0.630228	-0.642716	-2.18851	0.0301621	0.567469	-3.55891	Macular
GSPT1	0.136544	0.175346	2.18819	0.0301863	0.567469	-3.55951	Macular
CHORDC1	0.274305	0.322702	2.18779	0.0302161	0.567469	-3.56026	Macular
CHIC2	0.269349	0.146736	2.18642	0.0303175	0.567469	-3.56278	Macular
CIAPIN1	-0.183853	0.255895	-2.18608	0.0303428	0.567469	-3.56341	Macular
ERLEC1	-0.146684	0.0162636	-2.18558	0.0303803	0.567469	-3.56434	Macular
CHMP5	0.153976	-0.303572	2.18531	0.0304007	0.567469	-3.56485	Macular
LYRM9	-0.259462	-0.29678	-2.18474	0.0304431	0.567469	-3.5659	Macular
SLC4A4	-0.241706	-0.151071	-2.18436	0.030472	0.567469	-3.56662	Macular
CHST9	-0.156547	-0.0947099	-2.18407	0.0304931	0.567469	-3.56714	Macular
TMEM259	-0.170654	0.00089691	-2.18371	0.0305206	0.567469	-3.56782	Macular
MRPL36	-0.158983	0.114879	-2.18332	0.0305498	0.567469	-3.56854	Macular
SVIL	0.21588	0.00187871	2.18239	0.0306193	0.567469	-3.57025	Macular
MT1F	-0.251938	-0.834569	-2.18117	0.0307113	0.567469	-3.57252	Macular
SLC9A3R1	-0.259756	-0.291719	-2.18096	0.0307274	0.567469	-3.57291	Macular
SPAG4	-0.220555	-0.00240824	-2.18084	0.0307361	0.567469	-3.57312	Macular
TRIM74	-0.118286	0.103508	-2.18048	0.0307636	0.567469	-3.5738	Macular
PCDHB16	-0.169587	0.289911	-2.17976	0.0308177	0.567469	-3.57512	Macular
SCUBE2	0.301755	-1.35463	2.17886	0.030886	0.567469	-3.57679	Macular
C11orf95	0.144869	0.325073	2.17857	0.0309081	0.567469	-3.57733	Macular
ASAP1	0.20651	0.444822	2.17853	0.0309107	0.567469	-3.57739	Macular
FXYD3	-0.225449	-1.3033	-2.17847	0.0309152	0.567469	-3.5775	Macular
CCDC59	0.15394	-0.124705	2.1783	0.0309283	0.567469	-3.57782	Macular
HIST1H2BD	0.271109	0.356138	2.17798	0.0309527	0.567469	-3.57842	Macular
TIMM29	0.0979565	0.0186368	2.17758	0.0309834	0.567469	-3.57916	Macular
SNX13	0.118991	0.110067	2.17735	0.0310009	0.567469	-3.57959	Macular
TP53BP1	0.16094	0.299294	2.17573	0.0311242	0.567469	-3.58258	Macular
FOSB	0.319461	-0.599367	2.17517	0.0311663	0.567469	-3.5836	Macular
TIE1	0.277749	0.562457	2.17503	0.0311776	0.567469	-3.58387	Macular
PTGES3	0.17175	0.106858	2.17501	0.031179	0.567469	-3.58391	Macular
POLR2J4	0.146978	0.287869	2.17492	0.0311853	0.567469	-3.58406	Macular
FANCI	-0.149099	-0.142631	-2.17458	0.031212	0.567469	-3.58471	Macular
RPS23	0.152446	-0.196463	2.17446	0.031221	0.567469	-3.58492	Macular
ZPR1	0.192516	0.369134	2.17433	0.0312307	0.567469	-3.58516	Macular
POMK	-0.10293	0.110568	-2.17416	0.031244	0.567469	-3.58548	Macular
SNX18	0.135944	-0.11006	2.17411	0.0312477	0.567469	-3.58556	Macular
MCRS1	0.136226	-0.0473351	2.17387	0.0312658	0.567469	-3.586	Macular
GRIP2	0.099656	0.107586	2.17283	0.0313455	0.567723	-3.58792	Macular
ADA2	-0.091739	0.135702	-2.1728	0.0313477	0.567723	-3.58797	Macular
AZIN1	0.192985	-0.0555822	2.17169	0.0314333	0.568331	-3.59003	Macular
CBL	0.112028	0.150737	2.17128	0.0314651	0.568331	-3.59079	Macular
RGS9	0.183688	0.380557	2.17057	0.0315195	0.568331	-3.59209	Macular
SDHAF2	-0.0993898	0.170118	-2.1702	0.0315483	0.568331	-3.59278	Macular
HNRNPH2	-0.168989	0.0462325	-2.16997	0.0315656	0.568331	-3.59319	Macular
CPA6	-0.19172	-0.336714	-2.16941	0.0316095	0.568331	-3.59424	Macular
NOCT	-0.155689	-0.0860051	-2.16927	0.0316201	0.568331	-3.59449	Macular
RNF13	-0.16775	0.186998	-2.16884	0.0316532	0.568331	-3.59528	Macular
JRKL	0.132582	-0.00871264	2.16808	0.031712	0.568775	-3.59667	Macular
PYROXD2	0.202898	0.282972	2.16704	0.0317924	0.569606	-3.59858	Macular
ZNF596	-0.132432	-0.0252559	-2.16635	0.0318462	0.569958	-3.59985	Macular
PIK3IP1	-0.224736	0.286654	-2.16417	0.032016	0.570627	-3.60386	Macular
SLC1A3	-0.63152	-1.17801	-2.1641	0.0320215	0.570627	-3.60399	Macular
SCARB1	-0.140806	-0.0134829	-2.16375	0.0320491	0.570627	-3.60463	Macular
GTPBP3	0.142499	0.0406255	2.16373	0.0320506	0.570627	-3.60467	Macular
EBF1	0.2189	1.01211	2.16369	0.0320542	0.570627	-3.60475	Macular
FGG	0.387455	0.470212	2.16281	0.0321231	0.571153	-3.60637	Macular
TIGIT	0.176531	0.201831	2.16222	0.0321689	0.571153	-3.60744	Macular
SLC1A7	-0.428344	-0.598477	-2.16194	0.0321908	0.571153	-3.60795	Macular
PAIP1	-0.388432	-1.04962	-2.16157	0.0322204	0.571153	-3.60865	Macular
FLT3	0.124936	0.127342	2.16065	0.0322929	0.571708	-3.61034	Macular
RPS19	0.147716	-0.232026	2.1603	0.0323202	0.571708	-3.61097	Macular
SLC2A14	-0.31079	0.0975939	-2.1598	0.0323598	0.571804	-3.61189	Macular
RIBC1	-0.198805	-0.339892	-2.15858	0.0324562	0.571923	-3.61413	Macular
NAE1	-0.144075	0.0618675	-2.15832	0.0324763	0.571923	-3.6146	Macular
MALT1	-0.116959	0.0241693	-2.15784	0.0325148	0.571923	-3.61549	Macular
NBL1	0.299987	0.0153965	2.1576	0.0325333	0.571923	-3.61592	Macular
ANXA4	0.15593	-0.204544	2.15755	0.0325376	0.571923	-3.61601	Macular
MED29	-0.124492	0.048925	-2.1558	0.0326761	0.572206	-3.61921	Macular
MOB2	0.122022	0.145969	2.15452	0.0327785	0.572206	-3.62156	Macular
DPY19L1	-0.135306	-0.074148	-2.15374	0.0328408	0.572206	-3.62299	Macular
OVOL1	0.361023	0.326949	2.15357	0.0328544	0.572206	-3.6233	Macular
FAM53B	0.177043	-0.0459763	2.15321	0.0328832	0.572206	-3.62396	Macular
GTF2H2C	0.179214	0.214433	2.15306	0.0328946	0.572206	-3.62422	Macular
MORC3	0.119537	0.0169583	2.15272	0.0329219	0.572206	-3.62484	Macular
GTF2E1	-0.122221	0.125813	-2.1524	0.0329481	0.572206	-3.62544	Macular
PIEZO1	-0.20152	0.262929	-2.15189	0.0329886	0.572206	-3.62637	Macular
GNG8	0.115482	0.0239233	2.15185	0.0329922	0.572206	-3.62645	Macular
KRTDAP	0.108751	-0.0259011	2.15133	0.0330334	0.572206	-3.62738	Macular
LKAAEAR1	-0.158015	-0.160524	-2.15125	0.0330399	0.572206	-3.62753	Macular
ANKRD23	-0.171742	0.152126	-2.15092	0.0330669	0.572206	-3.62815	Macular
LOC644189	-0.145745	-0.0168293	-2.14951	0.0331799	0.572206	-3.63071	Macular
MYBL2	0.0974034	0.0371767	2.14902	0.0332196	0.572206	-3.63161	Macular
LMO7	0.400455	0.421569	2.14877	0.0332394	0.572206	-3.63206	Macular
NDNF	0.20738	0.40873	2.14875	0.033241	0.572206	-3.63209	Macular
FUNDC1	-0.231754	0.0741073	-2.14814	0.0332909	0.572206	-3.63322	Macular
FAM161B	-0.154948	0.117394	-2.14802	0.0333001	0.572206	-3.63343	Macular
NIP7	0.157586	0.207016	2.14771	0.0333257	0.572206	-3.634	Macular
JMJD1C-AS1	0.120446	0.110842	2.14671	0.0334063	0.572206	-3.63582	Macular
C2orf70	0.098427	-0.0216195	2.14657	0.0334182	0.572206	-3.63609	Macular
DNAH9	-0.200369	0.083795	-2.14656	0.0334185	0.572206	-3.63609	Macular
KLF17	0.14219	0.115578	2.14648	0.0334251	0.572206	-3.63624	Macular
SLC25A38	0.111852	-0.0407447	2.14579	0.0334811	0.572206	-3.6375	Macular
ZNF214	-0.110448	-0.0588732	-2.14562	0.0334947	0.572206	-3.63781	Macular
PCDHGA2	0.118875	0.189636	2.14544	0.03351	0.572206	-3.63815	Macular
SEPSECS	-0.0919906	0.0816114	-2.1452	0.0335289	0.572206	-3.63857	Macular
CLDN10	-0.256033	-0.726698	-2.14499	0.0335464	0.572206	-3.63896	Macular
SNRPD3	0.154572	-0.118998	2.14398	0.0336286	0.573023	-3.6408	Macular
STRN	-0.164121	-0.029785	-2.14213	0.0337798	0.574771	-3.64417	Macular
DMBX1	-0.154974	0.213727	-2.14188	0.0337999	0.574771	-3.64462	Macular
WDR97	-0.178473	-0.480768	-2.14064	0.0339018	0.575809	-3.64688	Macular
SLC30A1	-0.13387	-0.175968	-2.1403	0.0339299	0.575809	-3.6475	Macular
KANSL1-AS1	0.342492	-0.431973	2.13961	0.0339865	0.576184	-3.64875	Macular
C3orf35	-0.142876	-0.0646474	-2.13906	0.0340317	0.576367	-3.64975	Macular
NMRK2	0.140932	0.245752	2.13767	0.0341467	0.577111	-3.65228	Macular
NSMCE4A	-0.146331	0.0290375	-2.13717	0.0341874	0.577111	-3.65317	Macular
CMTR1	-0.239909	0.161372	-2.1364	0.0342514	0.577111	-3.65458	Macular
SHISA6	-0.245432	-0.218682	-2.13622	0.0342665	0.577111	-3.65491	Macular
POP4	-0.101092	-0.0102725	-2.13617	0.0342705	0.577111	-3.655	Macular
IST1	0.150392	0.11365	2.13602	0.0342828	0.577111	-3.65527	Macular
HENMT1	0.183145	0.0294943	2.13539	0.0343351	0.577141	-3.65641	Macular
ANOS1	-0.383705	-0.556864	-2.13517	0.0343536	0.577141	-3.65681	Macular
JOSD1	0.125472	0.0749587	2.13444	0.0344143	0.577347	-3.65814	Macular
SEMA4G	-0.134895	0.118832	-2.13418	0.0344363	0.577347	-3.65862	Macular
ZNF224	0.110601	0.284923	2.13378	0.0344695	0.577347	-3.65934	Macular
PDIA2	-0.270303	-0.164785	-2.13311	0.0345252	0.5777	-3.66055	Macular
FNIP1	0.265809	0.424227	2.1326	0.0345672	0.577776	-3.66146	Macular
BRCC3	-0.157492	0.219178	-2.13223	0.0345988	0.577776	-3.66215	Macular
DLC1	0.293276	0.737592	2.13166	0.0346465	0.577995	-3.66318	Macular
SLC35C1	0.12363	0.43291	2.1287	0.0348945	0.580822	-3.66853	Macular
RHPN1	-0.138731	0.200738	-2.12808	0.0349472	0.580822	-3.66966	Macular
ATN1	-0.221761	0.146795	-2.12784	0.0349667	0.580822	-3.67008	Macular
RCOR3	-0.172405	-0.173729	-2.12762	0.0349859	0.580822	-3.67049	Macular
USP3	0.14066	0.158294	2.12757	0.0349897	0.580822	-3.67058	Macular
NUP58	-0.193739	-0.110706	-2.12693	0.035044	0.581147	-3.67174	Macular
MYO5C	-0.21686	-0.534179	-2.12485	0.0352202	0.581684	-3.6755	Macular
TMEM102	-0.131223	0.00963312	-2.1248	0.0352245	0.581684	-3.67559	Macular
PRPS1	-0.24197	-0.153732	-2.12437	0.0352611	0.581684	-3.67637	Macular
RIDA	-0.226268	-0.449635	-2.12364	0.0353228	0.581684	-3.67768	Macular
FAU	0.101789	-0.294516	2.12315	0.0353649	0.581684	-3.67857	Macular
ZNF428	-0.140459	-0.0114366	-2.12314	0.0353657	0.581684	-3.67859	Macular
DYNLL1	0.150215	0.000699134	2.1228	0.035394	0.581684	-3.67919	Macular
GNRHR2	0.108445	0.105613	2.12266	0.0354064	0.581684	-3.67945	Macular
SRD5A2	-0.0969818	-0.0686269	-2.12252	0.0354185	0.581684	-3.67971	Macular
MID1	0.16218	-0.0522125	2.12245	0.0354244	0.581684	-3.67983	Macular
EIF2D	0.15482	0.152362	2.12195	0.0354673	0.581817	-3.68074	Macular
CNOT8	0.186649	0.00960556	2.12128	0.0355238	0.582172	-3.68193	Macular
PCSK2	-0.406067	-0.47427	-2.12059	0.0355835	0.582579	-3.68319	Macular
MRPL53	-0.130824	-0.0646129	-2.11998	0.0356355	0.582861	-3.68428	Macular
C14orf28	0.109739	0.0953294	2.11875	0.0357408	0.583879	-3.68649	Macular
NDP	-0.325038	-0.185197	-2.11785	0.0358185	0.583879	-3.68812	Macular
SPCS1	-0.208603	-0.262179	-2.11772	0.0358298	0.583879	-3.68835	Macular
SLC16A3	-0.25239	-0.418935	-2.11701	0.0358908	0.583879	-3.68963	Macular
COLGALT1	0.197844	0.367261	2.11662	0.0359244	0.583879	-3.69033	Macular
CRABP2	0.133727	-0.31243	2.11602	0.035976	0.583879	-3.6914	Macular
PRSS35	-0.510485	-1.58803	-2.11599	0.0359786	0.583879	-3.69146	Macular
RADIL	0.180388	0.0994909	2.11567	0.036007	0.583879	-3.69205	Macular
ABCB8	0.0955583	-0.0109647	2.11524	0.0360437	0.583879	-3.69281	Macular
RHPN2	-0.210377	-0.192921	-2.1152	0.0360471	0.583879	-3.69288	Macular
ZFYVE1	0.199483	0.302489	2.11471	0.0360896	0.584001	-3.69376	Macular
NPHS1	-0.163066	0.148388	-2.11386	0.0361638	0.584569	-3.6953	Macular
MRPS15	0.168668	-0.115689	2.1135	0.0361946	0.584569	-3.69594	Macular
CRABP1	-0.366916	-1.04868	-2.11263	0.0362702	0.585225	-3.6975	Macular
ZNF696	-0.144341	0.297574	-2.11171	0.0363506	0.585824	-3.69916	Macular
ESYT2	0.17143	0.211588	2.10977	0.0365198	0.585824	-3.70263	Macular
PXDNL	-0.351894	-0.445838	-2.10967	0.0365291	0.585824	-3.70282	Macular
EDIL3	-0.375835	-0.168231	-2.10886	0.0365999	0.585824	-3.70427	Macular
ASGR1	-0.384106	-0.300815	-2.10879	0.0366059	0.585824	-3.7044	Macular
SH3PXD2A	0.215408	0.510435	2.10844	0.0366364	0.585824	-3.70502	Macular
LOC105376671	-0.119083	-0.057767	-2.10776	0.0366966	0.585824	-3.70625	Macular
HOXA5	0.0990572	-0.00546142	2.10737	0.0367305	0.585824	-3.70694	Macular
DAPL1	-0.602174	-3.01316	-2.10631	0.036824	0.585824	-3.70884	Macular
ATF3	0.420372	0.0523645	2.10623	0.0368314	0.585824	-3.70899	Macular
MAGEE1	-0.280986	0.138771	-2.10619	0.0368348	0.585824	-3.70906	Macular
PIK3C2B	-0.198107	0.509514	-2.10584	0.0368657	0.585824	-3.70969	Macular
ORM2	-0.101917	0.0338982	-2.10546	0.0368995	0.585824	-3.71037	Macular
HIST1H2BE	0.324021	0.228329	2.10532	0.0369113	0.585824	-3.71061	Macular
PRMT1	-0.247513	-0.112083	-2.10482	0.0369554	0.585824	-3.7115	Macular
C4orf19	-0.143442	-0.0405131	-2.10479	0.0369582	0.585824	-3.71156	Macular
DPM2	-0.0953365	-0.0578368	-2.1045	0.0369837	0.585824	-3.71208	Macular
ERRFI1	0.272135	-0.202972	2.10423	0.0370081	0.585824	-3.71257	Macular
UTP3	0.104388	0.177312	2.10391	0.037036	0.585824	-3.71313	Macular
TIMM13	0.101156	0.096196	2.10278	0.0371367	0.585824	-3.71516	Macular
TTC19	-0.161276	-0.218243	-2.10244	0.037167	0.585824	-3.71577	Macular
TRIM35	-0.118094	0.482168	-2.1024	0.0371707	0.585824	-3.71585	Macular
CLEC18B	-0.268306	-0.519971	-2.10239	0.0371714	0.585824	-3.71586	Macular
LOC729732	-0.221609	-0.0420751	-2.10239	0.0371715	0.585824	-3.71586	Macular
MAP2K3	0.287887	-0.132276	2.10196	0.0372096	0.585824	-3.71663	Macular
CCDC117	0.170875	0.0401952	2.10134	0.0372649	0.585824	-3.71774	Macular
CBY1	0.115643	0.152487	2.10115	0.0372813	0.585824	-3.71807	Macular
PTEN	0.171879	0.365076	2.10045	0.0373442	0.585824	-3.71933	Macular
TCHP	0.117959	0.25516	2.10026	0.0373609	0.585824	-3.71966	Macular
MYL10	0.225803	0.371329	2.09995	0.0373889	0.585824	-3.72022	Macular
NCOA3	0.138841	0.182757	2.09974	0.0374076	0.585824	-3.7206	Macular
COL22A1	-0.189414	0.0193323	-2.09916	0.0374589	0.585824	-3.72162	Macular
GSDMB	0.162669	0.175228	2.09911	0.0374639	0.585824	-3.72172	Macular
HSFX1	-0.095366	0.0900492	-2.09785	0.0375769	0.587042	-3.72397	Macular
NCKAP1L	0.166724	0.206163	2.09724	0.0376315	0.587266	-3.72506	Macular
METTL16	0.114296	-0.0122592	2.09691	0.0376615	0.587266	-3.72565	Macular
SOX7	0.263178	0.43357	2.09572	0.0377682	0.5882	-3.72777	Macular
SLC35A2	0.110464	0.246222	2.09546	0.0377917	0.5882	-3.72823	Macular
ZNF429	-0.149059	0.157413	-2.09499	0.0378337	0.588306	-3.72906	Macular
POLR2C	-0.16925	-0.208057	-2.09449	0.0378792	0.588465	-3.72996	Macular
KDM5D	0.36121	-0.59087	2.09278	0.0380342	0.590287	-3.73301	Macular
FOXP1	0.403513	0.0839583	2.09174	0.038128	0.590287	-3.73485	Macular
SDHAP3	-0.128719	0.126099	-2.09173	0.0381291	0.590287	-3.73487	Macular
MIF	-0.218906	-0.237587	-2.09164	0.0381377	0.590287	-3.73504	Macular
TMEM19	-0.117976	0.164783	-2.09106	0.0381901	0.590552	-3.73607	Macular
S100A1	-0.164076	-0.197769	-2.08893	0.0383845	0.591848	-3.73986	Macular
HTATIP2	0.241739	0.871751	2.08843	0.0384298	0.591848	-3.74074	Macular
CASKIN1	-0.315264	-0.06114	-2.08819	0.0384523	0.591848	-3.74117	Macular
ZDHHC20	0.169088	0.116998	2.0881	0.0384603	0.591848	-3.74133	Macular
CNTN1	0.202581	0.112686	2.08789	0.0384799	0.591848	-3.74171	Macular
ANGEL2	-0.120061	-0.0814898	-2.08726	0.0385371	0.591848	-3.74282	Macular
DCT	0.366712	-1.52388	2.08713	0.0385489	0.591848	-3.74305	Macular
FGF9	-0.644272	-0.432987	-2.08704	0.0385572	0.591848	-3.74321	Macular
TMEM132B	-0.264707	0.318039	-2.0866	0.038598	0.591931	-3.744	Macular
EPS8	0.260841	-0.0349709	2.08574	0.038677	0.592509	-3.74552	Macular
ITGA5	0.275196	0.323968	2.08504	0.0387413	0.592509	-3.74676	Macular
SLC6A8	-0.178161	0.133444	-2.08469	0.038774	0.592509	-3.74739	Macular
RRP8	0.092201	-0.194611	2.08465	0.0387775	0.592509	-3.74746	Macular
CNTRL	-0.0965524	0.0721361	-2.08362	0.0388724	0.593416	-3.74928	Macular
PSMD12	0.109863	0.0799124	2.08315	0.0389155	0.593532	-3.75011	Macular
SLC14A2-AS1	0.361195	0.578528	2.08199	0.0390233	0.594634	-3.75217	Macular
SLC50A1	0.126443	0.138929	2.08143	0.0390757	0.59489	-3.75317	Macular
POLR2F	0.177035	-0.0700731	2.08039	0.0391719	0.595388	-3.75501	Macular
SNX9	0.194052	0.375463	2.08031	0.0391796	0.595388	-3.75516	Macular
KIAA1656	-0.0903597	0.0302151	-2.07846	0.0393513	0.59574	-3.75842	Macular
CYB5R3	-0.198267	0.168765	-2.07833	0.0393636	0.59574	-3.75865	Macular
KRT14	0.093686	0.108034	2.07792	0.0394025	0.59574	-3.75939	Macular
KRT8	0.235331	-0.28086	2.07736	0.0394548	0.59574	-3.76038	Macular
EP400P1	-0.108488	-0.116716	-2.07726	0.0394642	0.59574	-3.76055	Macular
LIF	-0.230334	-0.432783	-2.07641	0.0395436	0.59574	-3.76205	Macular
HTRA1	-0.258947	-0.592433	-2.07607	0.039575	0.59574	-3.76264	Macular
LTK	0.153516	0.187446	2.07605	0.0395769	0.59574	-3.76268	Macular
NSUN4	0.103567	0.16302	2.07537	0.0396414	0.59574	-3.76389	Macular
CAST	0.252636	0.467544	2.07522	0.0396552	0.59574	-3.76415	Macular
TYMS	-0.395484	-0.0158585	-2.07506	0.0396698	0.59574	-3.76443	Macular
C1QTNF3	-0.348686	-1.35146	-2.075	0.0396755	0.59574	-3.76453	Macular
TMEM206	-0.187291	-0.136093	-2.07435	0.0397365	0.59574	-3.76568	Macular
CLCN7	0.148983	0.0815745	2.07377	0.0397919	0.59574	-3.76672	Macular
RPS15	-0.097074	-0.101237	-2.07353	0.0398146	0.59574	-3.76714	Macular
MLC1	-0.53124	-0.40967	-2.07332	0.039834	0.59574	-3.76751	Macular
OCIAD1	-0.167496	-0.246215	-2.07297	0.0398667	0.59574	-3.76812	Macular
HGF	-0.225957	0.275016	-2.07285	0.0398782	0.59574	-3.76833	Macular
PAX8	-0.260775	-0.11819	-2.0728	0.0398828	0.59574	-3.76842	Macular
JMJD8	0.107458	-0.0903394	2.07246	0.0399156	0.59574	-3.76903	Macular
GART	0.145983	0.0960861	2.07195	0.0399637	0.595927	-3.76993	Macular
SLC7A11	-0.178066	-0.138118	-2.07082	0.0400701	0.596369	-3.77191	Macular
PLEKHA1	0.123067	0.0821121	2.07045	0.0401052	0.596369	-3.77256	Macular
RABEP2	0.129925	-0.128919	2.07023	0.0401262	0.596369	-3.77295	Macular
ACAD8	-0.118348	0.173074	-2.06973	0.0401736	0.596369	-3.77383	Macular
SCGN	-0.324443	0.130796	-2.0696	0.0401868	0.596369	-3.77408	Macular
TMEM45A	0.275945	0.546424	2.06938	0.0402075	0.596369	-3.77446	Macular
INCENP	-0.135009	0.23244	-2.06796	0.0403428	0.597808	-3.77696	Macular
TMEM9	-0.122496	-0.0469431	-2.06737	0.0403989	0.597808	-3.778	Macular
INPP4B	0.170002	0.532264	2.0671	0.0404248	0.597808	-3.77847	Macular
SULT1C2	0.178434	0.217994	2.0665	0.0404821	0.597808	-3.77953	Macular
EIF3E	0.102403	-0.118794	2.06649	0.0404833	0.597808	-3.77955	Macular
MED8	0.134421	-0.380887	2.0661	0.0405204	0.59782	-3.78023	Macular
DENND2A	-0.180483	-0.120446	-2.06556	0.0405721	0.59782	-3.78118	Macular
HDAC3	-0.147491	0.182552	-2.06535	0.040592	0.59782	-3.78155	Macular
CDC25C	0.0825761	0.00077395	2.06316	0.0408025	0.59782	-3.7854	Macular
METTL18	-0.159017	0.05525	-2.06307	0.0408108	0.59782	-3.78555	Macular
C3orf58	-0.117368	0.118357	-2.0628	0.0408376	0.59782	-3.78604	Macular
ART3	0.202612	0.23218	2.06264	0.0408523	0.59782	-3.78631	Macular
NAIF1	0.108921	-0.0920237	2.06154	0.0409591	0.59782	-3.78825	Macular
TRIB3	0.291065	-0.258294	2.06138	0.0409743	0.59782	-3.78853	Macular
SORCS2	-0.29861	-0.579521	-2.06097	0.0410143	0.59782	-3.78925	Macular
TNFRSF10A	0.113919	0.240996	2.0608	0.0410307	0.59782	-3.78955	Macular
RAB5A	-0.137519	0.0791696	-2.06059	0.0410511	0.59782	-3.78992	Macular
B3GALT4	-0.150684	0.0558779	-2.06044	0.0410652	0.59782	-3.79017	Macular
ZNF366	0.195435	0.506835	2.06042	0.0410668	0.59782	-3.79021	Macular
CNOT10	0.081722	0.233321	2.06036	0.0410731	0.59782	-3.79032	Macular
ZNF213-AS1	-0.107407	-0.0971169	-2.06026	0.0410827	0.59782	-3.79049	Macular
IL11	0.175614	0.270737	2.05979	0.0411278	0.59782	-3.79131	Macular
PPP6C	0.111159	-0.01306	2.05931	0.0411743	0.59782	-3.79215	Macular
PCDHB8	-0.113155	0.138318	-2.0584	0.0412634	0.59782	-3.79376	Macular
HAUS8	0.0982108	0.170019	2.05755	0.0413454	0.59782	-3.79524	Macular
PLA2G15	0.122313	0.0757434	2.05722	0.0413784	0.59782	-3.79583	Macular
LOC400684	0.106935	0.0914668	2.05704	0.0413958	0.59782	-3.79614	Macular
KRT27	-0.133286	0.243891	-2.05563	0.0415334	0.59782	-3.79861	Macular
OR7E47P	-0.131922	-0.0374771	-2.05559	0.0415367	0.59782	-3.79867	Macular
GGTLC1	-0.133725	0.167884	-2.05525	0.04157	0.59782	-3.79927	Macular
FGFR1OP	0.142172	0.210669	2.05492	0.041603	0.59782	-3.79985	Macular
PUSL1	-0.135934	-0.0916847	-2.0549	0.0416049	0.59782	-3.79989	Macular
CXXC5	-0.313442	-0.549088	-2.05476	0.0416182	0.59782	-3.80013	Macular
GABPA	0.119413	0.133933	2.0544	0.0416532	0.59782	-3.80075	Macular
TMEM100	0.349214	0.520339	2.05431	0.0416627	0.59782	-3.80092	Macular
ZDHHC13	-0.299979	-0.227205	-2.05419	0.0416739	0.59782	-3.80112	Macular
METTL21A	0.127932	0.0646478	2.05419	0.0416744	0.59782	-3.80113	Macular
TRG-AS1	0.314145	0.643162	2.05389	0.0417037	0.59782	-3.80165	Macular
CLGN	-0.568517	-0.942951	-2.05364	0.0417282	0.59782	-3.80209	Macular
BICRA	-0.134245	0.325075	-2.05356	0.0417358	0.59782	-3.80223	Macular
ZNF212	-0.115931	0.265412	-2.05231	0.0418591	0.598689	-3.80442	Macular
TSHZ2	-0.123235	0.178994	-2.05178	0.0419108	0.598689	-3.80534	Macular
AP2B1	-0.230536	0.241466	-2.05024	0.042063	0.598689	-3.80803	Macular
KLHL8	-0.309356	-0.196821	-2.049	0.0421853	0.598689	-3.81019	Macular
RTKN	0.148295	0.133718	2.04892	0.0421937	0.598689	-3.81034	Macular
MCM7	0.112474	-0.039871	2.04847	0.0422384	0.598689	-3.81112	Macular
IGSF22	0.0913218	0.0254846	2.04801	0.0422836	0.598689	-3.81192	Macular
LSMEM1	0.160649	0.20194	2.04765	0.0423193	0.598689	-3.81255	Macular
NMT1	-0.183009	0.326465	-2.04741	0.042344	0.598689	-3.81298	Macular
MPP3	0.164486	0.787481	2.0474	0.0423442	0.598689	-3.81298	Macular
LINC00900	-0.173312	0.000277812	-2.04693	0.0423916	0.598689	-3.81381	Macular
SYT15	0.273392	0.633303	2.04546	0.0425377	0.598689	-3.81637	Macular
AMPD3	-0.259449	0.305398	-2.04533	0.0425507	0.598689	-3.8166	Macular
PTGER4P2-CDK2AP2P2	0.142551	0.0981042	2.04495	0.0425889	0.598689	-3.81726	Macular
SLC16A9	0.171478	-0.198811	2.04472	0.0426118	0.598689	-3.81766	Macular
CYP2B6	-0.168575	0.202171	-2.04426	0.0426578	0.598689	-3.81846	Macular
CRK	0.169519	0.273691	2.04423	0.0426604	0.598689	-3.81851	Macular
ZNF876P	-0.101153	0.0379686	-2.04418	0.0426654	0.598689	-3.8186	Macular
CHRAC1	0.189607	-0.276228	2.04377	0.0427063	0.598689	-3.81931	Macular
LOC148709	-0.139478	0.119942	-2.04366	0.042718	0.598689	-3.81951	Macular
BCAT1	-0.289899	0.234127	-2.04326	0.0427576	0.598689	-3.8202	Macular
SCARA3	-0.178328	0.110038	-2.04307	0.0427773	0.598689	-3.82054	Macular
DPP9	0.102406	0.151826	2.04291	0.0427929	0.598689	-3.82081	Macular
SWT1	-0.118991	0.0823747	-2.04287	0.0427967	0.598689	-3.82088	Macular
PPIA	-0.176552	0.19751	-2.04279	0.0428053	0.598689	-3.82103	Macular
GP6	-0.0882041	0.0191585	-2.04262	0.0428217	0.598689	-3.82131	Macular
DTD1	-0.22564	-0.226986	-2.04259	0.042825	0.598689	-3.82137	Macular
APLN	-0.186419	0.266803	-2.04197	0.0428873	0.598689	-3.82245	Macular
BFAR	0.124498	0.0559394	2.04105	0.0429797	0.598689	-3.82405	Macular
CLRN1	-0.43797	-1.28023	-2.04073	0.0430121	0.598689	-3.82461	Macular
CCDC47	-0.214562	0.410641	-2.04003	0.0430829	0.598689	-3.82583	Macular
EPHB3	0.159885	-0.0365445	2.03987	0.0430983	0.598689	-3.82609	Macular
RASGRP1	-0.532104	-1.42436	-2.03985	0.043101	0.598689	-3.82614	Macular
THSD7A	-0.185411	0.341423	-2.03967	0.0431184	0.598689	-3.82644	Macular
PMS2P10	0.157649	0.377513	2.03965	0.0431207	0.598689	-3.82648	Macular
COL4A3	-0.228645	0.213577	-2.03894	0.0431926	0.598689	-3.82772	Macular
PCDH8	-0.531567	-0.92467	-2.0387	0.0432171	0.598689	-3.82814	Macular
SLC5A6	0.191479	0.0553778	2.03813	0.0432744	0.598689	-3.82912	Macular
SYT11	-0.383284	-0.116109	-2.03739	0.0433493	0.598689	-3.8304	Macular
PRPF4B	0.147368	0.0721306	2.03667	0.0434229	0.598689	-3.83166	Macular
LOC100127955	0.0877764	0.0114294	2.03654	0.0434362	0.598689	-3.83189	Macular
TMED9	-0.351557	0.357765	-2.03625	0.0434652	0.598689	-3.83239	Macular
MLIP	0.212394	-0.456668	2.03616	0.043474	0.598689	-3.83254	Macular
SLBP	0.135616	0.0246731	2.03538	0.0435541	0.598689	-3.8339	Macular
SSR4P1	-0.158765	0.00398983	-2.03535	0.0435569	0.598689	-3.83395	Macular
DCLK2	-0.265092	-0.299454	-2.03528	0.0435644	0.598689	-3.83408	Macular
TTC32	-0.343517	-0.853398	-2.03515	0.0435778	0.598689	-3.8343	Macular
STK17A	0.143108	0.113417	2.03471	0.0436223	0.598689	-3.83506	Macular
LOC148413	-0.172648	0.432188	-2.03435	0.0436588	0.598689	-3.83568	Macular
ZNF572	-0.126659	0.128766	-2.03433	0.0436606	0.598689	-3.83571	Macular
PYY2	-0.209215	0.221515	-2.03397	0.0436975	0.598689	-3.83634	Macular
MAF1	0.120634	-0.00144539	2.03389	0.0437062	0.598689	-3.83649	Macular
FLII	0.118967	0.414239	2.03277	0.0438206	0.598689	-3.83843	Macular
GPC1	-0.254938	0.159403	-2.03256	0.0438419	0.598689	-3.83879	Macular
OPCML	-0.382315	-0.138747	-2.03246	0.0438519	0.598689	-3.83896	Macular
NPY1R	0.275753	0.336246	2.03239	0.0438589	0.598689	-3.83907	Macular
GGT7	-0.221666	0.234336	-2.03199	0.0439002	0.598689	-3.83977	Macular
CPZ	0.316534	-0.271824	2.03159	0.0439408	0.598689	-3.84046	Macular
STRIP2	-0.432274	-0.665398	-2.03155	0.0439452	0.598689	-3.84053	Macular
UG0898H09	0.107577	0.1802	2.03155	0.0439454	0.598689	-3.84054	Macular
MED27	-0.214822	0.127922	-2.03106	0.0439956	0.598765	-3.84138	Macular
TMEM268	0.182517	0.109245	2.0307	0.0440328	0.598765	-3.84201	Macular
ZNF576	0.0949077	-0.0597377	2.03045	0.0440585	0.598765	-3.84244	Macular
PRNT	0.0839071	0.00450368	2.0299	0.0441147	0.599042	-3.84339	Macular
HIST1H1E	0.176135	-0.168003	2.02944	0.0441618	0.599175	-3.84418	Macular
PTPN21	0.148756	0.0981989	2.02868	0.0442412	0.599175	-3.84551	Macular
C19orf70	-0.132938	0.0887424	-2.02826	0.0442841	0.599175	-3.84623	Macular
SUMO3	-0.16157	-0.133431	-2.02744	0.044369	0.599175	-3.84765	Macular
RPL36AL	0.111296	-0.0344504	2.02715	0.044399	0.599175	-3.84815	Macular
RASL11B	-0.223447	-0.2729	-2.02712	0.0444016	0.599175	-3.84819	Macular
CA3	-0.143911	-0.525411	-2.02681	0.044434	0.599175	-3.84873	Macular
TBL2	0.119624	-0.0217915	2.02641	0.0444754	0.599175	-3.84943	Macular
ZNF630	0.122082	0.0271688	2.02632	0.0444852	0.599175	-3.84959	Macular
ABHD5	0.182396	0.339676	2.02624	0.0444927	0.599175	-3.84971	Macular
SEC11C	-0.250328	-0.223415	-2.02571	0.0445481	0.599175	-3.85064	Macular
CDK1	0.193369	0.449338	2.02532	0.0445888	0.599175	-3.85131	Macular
MAGI2	-0.325263	-0.330599	-2.02526	0.0445946	0.599175	-3.85141	Macular
SH3KBP1	0.263314	0.20956	2.02489	0.0446336	0.599175	-3.85206	Macular
TRIM49	-0.0965225	-0.101035	-2.02461	0.0446621	0.599175	-3.85253	Macular
MXRA5	0.416469	0.1931	2.02246	0.0448868	0.600126	-3.85625	Macular
CACNA1I	-0.331366	-0.505223	-2.02243	0.0448892	0.600126	-3.85629	Macular
MFSD2A	-0.197675	0.423324	-2.02238	0.0448953	0.600126	-3.85639	Macular
DHFR	-0.220596	0.249711	-2.02232	0.0449012	0.600126	-3.85649	Macular
C16orf70	0.102412	0.0731966	2.02221	0.0449125	0.600126	-3.85667	Macular
CLEC11A	0.124405	0.0214832	2.02132	0.045006	0.600876	-3.85821	Macular
RPA4	-0.312604	0.320812	-2.02095	0.0450443	0.600876	-3.85884	Macular
LINC00957	-0.16112	0.113607	-2.02064	0.0450765	0.600876	-3.85937	Macular
SCCPDH	-0.166016	-0.304431	-2.01942	0.0452051	0.601054	-3.86148	Macular
ZBED6CL	-0.17596	-0.187389	-2.0193	0.0452173	0.601054	-3.86168	Macular
CSNK2B	-0.0970561	-0.0114084	-2.01912	0.0452363	0.601054	-3.86199	Macular
NID1	0.187372	0.188525	2.01902	0.0452468	0.601054	-3.86216	Macular
TRPM4	0.18839	0.364344	2.01881	0.0452696	0.601054	-3.86254	Macular
SPEG	-0.196932	0.374472	-2.01778	0.0453782	0.601277	-3.86431	Macular
RAD17	-0.161563	-0.194256	-2.01762	0.0453947	0.601277	-3.86458	Macular
RGS18	0.390339	0.0955769	2.0175	0.0454076	0.601277	-3.86479	Macular
RASA4	-0.238032	-0.0204131	-2.01728	0.0454303	0.601277	-3.86516	Macular
LIN52	-0.117582	0.11194	-2.01663	0.0454986	0.601705	-3.86627	Macular
SCN10A	-0.0699134	0.0335357	-2.01618	0.0455468	0.601866	-3.86706	Macular
IMP3	0.127197	-0.0724358	2.01568	0.0455996	0.602087	-3.86792	Macular
EXOC3	0.114128	0.277091	2.01498	0.0456738	0.602592	-3.86912	Macular
NKX2-5	-0.0841466	0.156454	-2.01329	0.0458537	0.602761	-3.87203	Macular
APOF	0.0875264	0.0365802	2.0128	0.0459051	0.602761	-3.87286	Macular
SVILP1	0.0782787	0.0553959	2.0127	0.0459165	0.602761	-3.87304	Macular
ZCCHC18	-0.0944562	0.0118129	-2.01241	0.0459474	0.602761	-3.87354	Macular
ZNF436	-0.221623	0.0828956	-2.01207	0.0459837	0.602761	-3.87412	Macular
FLJ32255	0.127412	0.187016	2.01191	0.0459999	0.602761	-3.87438	Macular
SRSF6	0.19552	0.140654	2.01187	0.046005	0.602761	-3.87447	Macular
CHRNB4	-0.0840488	-0.0172835	-2.01079	0.0461195	0.602761	-3.87631	Macular
MORN2	-0.161933	-0.383322	-2.01062	0.0461378	0.602761	-3.8766	Macular
PRC1	-0.159732	0.196957	-2.01047	0.0461541	0.602761	-3.87686	Macular
MIRLET7BHG	0.205825	-0.128034	2.00982	0.0462241	0.602761	-3.87798	Macular
RPL39	0.175637	-0.332655	2.00946	0.0462625	0.602761	-3.8786	Macular
ARL10	-0.0948723	0.0565034	-2.00906	0.0463056	0.602761	-3.87929	Macular
RIN1	0.15854	0.160498	2.0088	0.0463328	0.602761	-3.87972	Macular
THEM5	-0.123433	0.189902	-2.00879	0.0463346	0.602761	-3.87975	Macular
TMEM234	0.110845	-0.152947	2.0086	0.0463542	0.602761	-3.88006	Macular
TMUB2	-0.0863355	0.145636	-2.00829	0.0463873	0.602761	-3.88059	Macular
USP43	-0.12832	-0.148231	-2.0082	0.0463974	0.602761	-3.88075	Macular
AATK	-0.245858	0.0821387	-2.00814	0.0464043	0.602761	-3.88086	Macular
ITGA9	0.298401	0.482845	2.00789	0.0464304	0.602761	-3.88128	Macular
PRR5	0.21096	0.10113	2.00766	0.0464554	0.602761	-3.88167	Macular
PRKAG1	-0.190197	0.319083	-2.00743	0.04648	0.602761	-3.88206	Macular
LINC00461	-0.611357	-1.46933	-2.00669	0.0465598	0.602908	-3.88333	Macular
STMN4	-0.469533	-0.091265	-2.00656	0.0465741	0.602908	-3.88356	Macular
ADRB2	0.182035	0.397092	2.00616	0.0466175	0.602908	-3.88425	Macular
CFC1	-0.107397	0.0993484	-2.00586	0.0466495	0.602908	-3.88476	Macular
SNAI2	0.521824	-0.0953604	2.00474	0.0467711	0.602908	-3.88668	Macular
MGC34796	0.141606	0.370119	2.00458	0.0467881	0.602908	-3.88695	Macular
PLA2G4A	0.320798	0.392446	2.00422	0.0468271	0.602908	-3.88757	Macular
SHE	0.244994	0.425712	2.0042	0.0468293	0.602908	-3.8876	Macular
PQLC1	0.159875	-0.143267	2.004	0.0468509	0.602908	-3.88794	Macular
INVS	0.141969	0.289347	2.00386	0.0468658	0.602908	-3.88818	Macular
SPAST	-0.135372	-0.0476664	-2.00313	0.0469453	0.602908	-3.88943	Macular
AHSP	0.151606	0.0509237	2.00255	0.047008	0.602908	-3.89042	Macular
TMCO1	-0.135338	0.0382566	-2.00188	0.0470807	0.602908	-3.89156	Macular
ALDH9A1	-0.170868	-0.233967	-2.00187	0.0470821	0.602908	-3.89158	Macular
ABCB1	0.194016	0.416857	2.00184	0.0470855	0.602908	-3.89163	Macular
RCC2	0.200658	0.223977	2.0016	0.0471117	0.602908	-3.89204	Macular
DDX11	0.127471	0.0591767	2.00153	0.0471191	0.602908	-3.89216	Macular
THOC1	-0.103196	0.12589	-2.00133	0.0471405	0.602908	-3.8925	Macular
SLC9A8	-0.141021	0.309073	-2.00091	0.0471864	0.603033	-3.89321	Macular
GSAP	-0.177422	-0.348325	-2.00053	0.0472275	0.603098	-3.89386	Macular
MB	-0.144839	0.00599684	-1.99881	0.0474162	0.60418	-3.89681	Macular
SCNM1	0.10592	-0.258554	1.9985	0.0474495	0.60418	-3.89732	Macular
SPTSSA	-0.115632	-0.0936498	-1.99844	0.0474563	0.60418	-3.89743	Macular
LGR4	-0.339653	-0.934441	-1.99844	0.0474568	0.60418	-3.89744	Macular
SPATA33	-0.182916	-0.552446	-1.9977	0.0475375	0.604404	-3.89869	Macular
SLC15A4	-0.198988	-0.219369	-1.99751	0.047558	0.604404	-3.89901	Macular
BRI3	0.159428	0.0614494	1.99729	0.0475829	0.604404	-3.8994	Macular
IFIT5	0.123931	0.250584	1.99619	0.0477032	0.605058	-3.90126	Macular
COL23A1	-0.263295	-1.6206	-1.99616	0.0477068	0.605058	-3.90132	Macular
NTNG1	-0.146379	0.238381	-1.99522	0.0478105	0.605913	-3.90292	Macular
ATG10	0.110796	0.163191	1.99357	0.047992	0.606534	-3.90572	Macular
MAB21L1	-0.28497	-0.560438	-1.99329	0.0480231	0.606534	-3.9062	Macular
CACHD1	0.108487	0.145921	1.99309	0.0480455	0.606534	-3.90654	Macular
PIEZO2	0.376644	0.254993	1.99291	0.0480656	0.606534	-3.90685	Macular
ZNF185	-0.120272	-0.00689773	-1.99182	0.048186	0.606534	-3.9087	Macular
DRAM2	0.20194	-0.0188172	1.99167	0.0482026	0.606534	-3.90895	Macular
ZIC1	-0.355378	-2.8015	-1.99165	0.0482057	0.606534	-3.909	Macular
ENSA	-0.158809	0.121554	-1.99113	0.0482624	0.606534	-3.90987	Macular
KRIT1	0.0938053	0.296975	1.99074	0.0483058	0.606534	-3.91053	Macular
MAP7	-0.376924	-0.914341	-1.99064	0.048317	0.606534	-3.9107	Macular
CASC1	-0.127615	-0.336107	-1.99041	0.048343	0.606534	-3.9111	Macular
TRAIP	-0.222379	-0.392603	-1.98999	0.0483901	0.606534	-3.91182	Macular
LOC101927948	-0.0752821	0.0412789	-1.98985	0.0484056	0.606534	-3.91205	Macular
LGALS13	-0.0971859	0.0550426	-1.98977	0.0484145	0.606534	-3.91219	Macular
ELK4	0.0803315	0.0546271	1.98961	0.0484322	0.606534	-3.91246	Macular
AGO3	0.128046	-0.0251692	1.98937	0.0484593	0.606534	-3.91287	Macular
R3HCC1L	0.102011	0.132641	1.98879	0.0485235	0.606534	-3.91385	Macular
CCDC151	-0.126229	-0.263733	-1.98832	0.0485756	0.606534	-3.91464	Macular
SLC25A13	-0.153145	-0.100361	-1.98808	0.0486032	0.606534	-3.91506	Macular
COL10A1	0.620138	-0.5693	1.98802	0.0486094	0.606534	-3.91515	Macular
ZNF708	-0.0841089	0.119311	-1.98747	0.0486716	0.606534	-3.9161	Macular
CMYA5	-0.147317	0.173026	-1.98744	0.0486741	0.606534	-3.91613	Macular
SNW1	0.0915955	-0.168031	1.98727	0.0486939	0.606534	-3.91643	Macular
SPCS3	0.275097	0.32981	1.98657	0.0487718	0.607051	-3.91761	Macular
ELAC2	-0.146819	0.211351	-1.9856	0.048881	0.60792	-3.91926	Macular
PCTP	0.268977	0.235333	1.9853	0.0489144	0.60792	-3.91977	Macular
CADM4	-0.112978	0.084966	-1.98439	0.0490166	0.608458	-3.92131	Macular
MRPL52	0.150428	0.0715947	1.98427	0.0490305	0.608458	-3.92151	Macular
UBP1	0.0981148	0.047549	1.98347	0.0491202	0.608996	-3.92286	Macular
CCAR2	0.119363	-0.0177506	1.98324	0.0491466	0.608996	-3.92326	Macular
COG5	0.0900444	-0.0294793	1.98244	0.0492367	0.609216	-3.92461	Macular
DCP1A	0.102233	-0.0272338	1.98178	0.049311	0.609216	-3.92572	Macular
ABCA13	-0.0939124	-0.0547153	-1.98167	0.0493236	0.609216	-3.92591	Macular
POLR2I	-0.113492	-0.159337	-1.98158	0.0493342	0.609216	-3.92607	Macular
ZNF583	-0.0974037	0.0624207	-1.98121	0.0493763	0.609216	-3.9267	Macular
LINC01114	-0.093645	0.0279009	-1.98103	0.0493962	0.609216	-3.92699	Macular
PNLDC1	0.102235	0.0516018	1.98083	0.0494195	0.609216	-3.92734	Macular
STYX	0.089605	0.0839413	1.97971	0.0495458	0.609915	-3.92922	Macular
ZC3H8	0.125743	0.466914	1.97941	0.0495803	0.609915	-3.92974	Macular
FAM215B	0.173108	-0.089226	1.97881	0.049648	0.609915	-3.93074	Macular
ACAD11	-0.144886	0.264804	-1.97817	0.0497218	0.609915	-3.93183	Macular
ELAVL2	-0.154163	0.269039	-1.97816	0.049723	0.609915	-3.93185	Macular
IRGC	-0.0771521	0.00154561	-1.97815	0.0497239	0.609915	-3.93187	Macular
STAG3L4	0.0969643	0.0869167	1.97808	0.0497316	0.609915	-3.93198	Macular
KLHL4	-0.163287	-0.151442	-1.97769	0.0497759	0.61001	-3.93264	Macular
AKAP7	-0.149605	-0.109861	-1.97683	0.0498739	0.61003	-3.93409	Macular
HMX1	-0.35558	-1.65961	-1.97657	0.0499041	0.61003	-3.93453	Macular
SCFD1	-0.0992558	0.174148	-1.97582	0.0499896	0.61003	-3.93579	Macular
PKD1P61	0.439771	-0.280834	4.92132	2.33865e-06	0.0390929	4.13789	Extramacular
SCGB1D11	-0.63753	-0.783076	-4.58348	9.89349e-06	0.0826898	2.93696	Extramacular
MGEA51	0.499888	-0.379265	4.42889	1.87103e-05	0.104254	2.4075	Extramacular
MIRLET7BHG1	0.474764	-0.0549859	4.29228	3.24526e-05	0.106751	1.95065	Extramacular
C9orf161	-0.308136	0.0559612	-4.22356	4.26204e-05	0.106751	1.72483	Extramacular
TTC121	-0.554411	-0.0654544	-4.20276	4.62571e-05	0.106751	1.65703	Extramacular
SCGB1D21	-0.523077	-0.679825	-4.16118	5.44398e-05	0.106751	1.52223	Extramacular
TP53BP11	0.307607	0.2404	4.14837	5.72284e-05	0.106751	1.4809	Extramacular
POFUT21	0.19935	-0.0783952	4.12761	6.20405e-05	0.106751	1.41412	Extramacular
FAM156A1	0.25183	-0.0118775	4.12015	6.38615e-05	0.106751	1.3902	Extramacular
FLCN1	0.435954	0.245547	4.09361	7.07653e-05	0.107537	1.30533	Extramacular
TSEN541	0.315824	-0.160264	4.01435	9.58904e-05	0.133575	1.05436	Extramacular
APOM1	-0.367841	-0.201949	-3.96663	0.000114908	0.140884	0.905076	Extramacular
NPIPB151	0.264198	-0.0377384	3.95961	0.000117993	0.140884	0.883224	Extramacular
PRPS1L11	-0.225172	0.0302514	-3.92335	0.000135221	0.14331	0.770872	Extramacular
SENP31	0.31283	-0.144871	3.91837	0.000137763	0.14331	0.755526	Extramacular
WDR271	0.209867	0.178177	3.89335	0.000151259	0.14331	0.678533	Extramacular
SDC41	-0.40574	0.264782	-3.86052	0.000170874	0.14331	0.578133	Extramacular
R3HDM41	-0.291837	0.0558036	-3.85106	0.000176965	0.14331	0.549306	Extramacular
LY6K1	0.466236	0.303087	3.84611	0.000180232	0.14331	0.534256	Extramacular
THSD11	0.240046	0.0957143	3.79866	0.000214595	0.14331	0.390728	Extramacular
CLDN31	-0.543998	-0.401126	-3.78542	0.000225245	0.14331	0.350916	Extramacular
CHRAC11	-0.276569	0.140922	-3.78541	0.000225249	0.14331	0.350902	Extramacular
PALM2-AKAP21	0.264604	-0.0922894	3.78116	0.000228772	0.14331	0.338144	Extramacular
LINC016071	-0.26915	-0.12301	-3.78109	0.000228831	0.14331	0.337933	Extramacular
NUDT31	0.445568	0.188642	3.77369	0.000235089	0.14331	0.315765	Extramacular
NBPF151	0.224981	0.0765123	3.76842	0.000239644	0.14331	0.299997	Extramacular
DIDO11	0.349468	-0.021697	3.76594	0.000241821	0.14331	0.29257	Extramacular
GCNA1	0.318579	0.0567698	3.75064	0.000255641	0.14331	0.246921	Extramacular
NPDC11	0.212794	0.264942	3.74897	0.000257197	0.14331	0.24194	Extramacular
ASAP21	0.335912	0.0722347	3.72481	0.000280693	0.147116	0.170171	Extramacular
ZNF280D1	0.251854	0.0472537	3.71622	0.000289529	0.147116	0.144737	Extramacular
ANAPC151	-0.27256	-0.0435066	-3.71536	0.000290429	0.147116	0.142188	Extramacular
IDNK1	-0.32741	-0.287604	-3.65995	0.000354243	0.169522	-0.0206883	Extramacular
TRAPPC51	-0.1839	-0.00298265	-3.64725	0.000370638	0.169522	-0.0577576	Extramacular
USP351	0.26896	0.378247	3.64407	0.000374845	0.169522	-0.0670038	Extramacular
PEBP41	-0.40032	-0.677817	-3.64379	0.000375228	0.169522	-0.0678399	Extramacular
NAT61	-0.268894	0.0689338	-3.61614	0.000413864	0.176507	-0.148094	Extramacular
TRO1	0.276268	0.116556	3.6121	0.000419805	0.176507	-0.15976	Extramacular
PILRB1	0.304641	0.0628579	3.61038	0.000422367	0.176507	-0.164741	Extramacular
MPP31	0.248158	0.380387	3.60306	0.000433419	0.176708	-0.185881	Extramacular
PLBD21	-0.210608	0.135016	-3.59025	0.000453412	0.177122	-0.222778	Extramacular
C16orf581	0.187792	0.142663	3.58887	0.000455627	0.177122	-0.226764	Extramacular
USP341	0.422408	0.211819	3.57569	0.000477198	0.181292	-0.264598	Extramacular
PMS2P101	0.252957	0.223411	3.56347	0.000498071	0.185017	-0.299601	Extramacular
KLRG11	0.257867	0.33984	3.55061	0.000520952	0.189184	-0.336312	Extramacular
ADAMTS51	-0.617091	-0.871158	-3.54339	0.000534217	0.189184	-0.356858	Extramacular
SRGAP2C1	0.290114	0.130352	3.53858	0.000543243	0.189184	-0.370547	Extramacular
PDXDC2P-NPIPB14P1	0.323679	-0.194186	3.53099	0.000557786	0.189405	-0.392126	Extramacular
ZNF6871	-0.293518	0.201788	-3.5265	0.000566537	0.189405	-0.40484	Extramacular
KMT2A1	0.359687	0.00846414	3.51031	0.000599244	0.190334	-0.450667	Extramacular
SLC48A11	-0.312546	-0.0573363	-3.50078	0.000619316	0.190334	-0.477559	Extramacular
PRR71	-0.441326	-0.141892	-3.50041	0.000620088	0.190334	-0.478575	Extramacular
RUNX1T11	0.338764	0.20107	3.49299	0.000636171	0.190334	-0.499469	Extramacular
CA5B1	-0.305928	-0.156744	-3.48925	0.00064443	0.190334	-0.509993	Extramacular
ATF51	-0.244801	0.0551452	-3.48881	0.000645402	0.190334	-0.511223	Extramacular
HIBCH1	0.306763	0.128677	3.48719	0.00064902	0.190334	-0.515783	Extramacular
CDC42EP21	-0.341551	0.256048	-3.46698	0.0006957	0.196825	-0.572426	Extramacular
FNDC12	-0.195615	-0.0175917	-3.4622	0.000707192	0.196825	-0.585783	Extramacular
RAB11FIP31	0.198045	0.0550988	3.46214	0.000707336	0.196825	-0.58595	Extramacular
SLC47A21	-0.398292	-1.08574	-3.45329	0.000729078	0.196825	-0.610626	Extramacular
GDF12	-0.260271	0.0231506	-3.45291	0.000730026	0.196825	-0.611685	Extramacular
RBBP61	0.364849	-0.0934477	3.44732	0.000744094	0.197433	-0.627239	Extramacular
PEX161	-0.317091	0.454744	-3.42355	0.00080685	0.209868	-0.693194	Extramacular
SNHG71	0.469128	0.325719	3.41627	0.000827062	0.209868	-0.713337	Extramacular
ZNF75A1	-0.177611	0.127482	-3.41445	0.000832176	0.209868	-0.718355	Extramacular
SMCHD11	0.203501	0.295148	3.4076	0.000851712	0.209868	-0.737242	Extramacular
CHORDC11	0.415967	0.242024	3.4069	0.000853734	0.209868	-0.739172	Extramacular
CENPP1	-0.268016	0.127862	-3.39559	0.000887039	0.214895	-0.770312	Extramacular
AARS21	0.242482	0.027706	3.38832	0.000909069	0.217065	-0.790268	Extramacular
NPR31	0.719287	-0.0699977	3.38414	0.000921968	0.217065	-0.801727	Extramacular
FAM76B1	0.244489	-0.0583821	3.36035	0.000998698	0.231864	-0.866718	Extramacular
LOC1053723211	-0.186838	0.0988783	-3.33493	0.00108729	0.23962	-0.935758	Extramacular
PAXBP11	0.251191	-0.0430328	3.33153	0.00109965	0.23962	-0.944937	Extramacular
FNIP11	0.419797	0.280112	3.3301	0.00110491	0.23962	-0.948808	Extramacular
HMCN21	-0.214081	0.0969784	-3.32282	0.00113201	0.23962	-0.968484	Extramacular
CCDC1421	0.220468	0.181194	3.3213	0.00113774	0.23962	-0.972577	Extramacular
ING51	0.216724	-0.0473154	3.3206	0.00114038	0.23962	-0.974461	Extramacular
ST3GAL51	-0.296744	0.0449303	-3.31815	0.0011497	0.23962	-0.981063	Extramacular
PFKL1	-0.309744	0.125042	-3.315	0.0011618	0.23962	-0.989558	Extramacular
PSMD31	-0.256155	0.425713	-3.31332	0.00116829	0.23962	-0.994078	Extramacular
MICAL11	0.27226	0.158633	3.31056	0.00117903	0.23962	-1.00151	Extramacular
RASSF41	-0.299366	0.0918024	-3.30782	0.00118979	0.23962	-1.00887	Extramacular
TAPT1-AS11	0.216642	0.0589294	3.29372	0.00124663	0.241944	-1.04673	Extramacular
LINC001741	0.283962	0.20896	3.28716	0.00127393	0.241944	-1.06429	Extramacular
ATG4B1	0.241414	0.0131866	3.28259	0.00129324	0.241944	-1.07649	Extramacular
CLDND11	0.256555	-0.160375	3.28103	0.00129991	0.241944	-1.08065	Extramacular
ATP4A1	-0.186007	-0.0563572	-3.27857	0.00131048	0.241944	-1.08722	Extramacular
ABHD16B1	-0.164897	0.144612	-3.27804	0.00131277	0.241944	-1.08863	Extramacular
FANCL1	0.261305	0.0679818	3.27255	0.00133672	0.241944	-1.10329	Extramacular
C9orf501	-0.256596	-0.208061	-3.27038	0.00134629	0.241944	-1.10907	Extramacular
JAG11	0.271512	0.257773	3.27033	0.0013465	0.241944	-1.10919	Extramacular
NUDT91	0.279741	0.0402423	3.26807	0.00135654	0.241944	-1.11521	Extramacular
PPWD11	0.214878	0.191518	3.26717	0.00136053	0.241944	-1.11759	Extramacular
KYAT31	-0.270936	0.181112	-3.25897	0.00139765	0.245928	-1.13939	Extramacular
SHANK21	-0.373166	0.162287	-3.23586	0.00150737	0.262471	-1.20058	Extramacular
DAAM11	-0.397091	0.343735	-3.22379	0.0015678	0.268102	-1.23237	Extramacular
RAB3GAP11	0.213377	0.0360406	3.22165	0.00157876	0.268102	-1.23801	Extramacular
SYT151	0.416477	0.565116	3.21796	0.00159777	0.268102	-1.24769	Extramacular
EXOSC91	-0.201444	-0.173146	-3.2154	0.00161114	0.268102	-1.25443	Extramacular
GGA11	0.209821	0.0672264	3.21181	0.00163003	0.268102	-1.26386	Extramacular
CC2D2B1	-0.150841	0.0214446	-3.20892	0.00164537	0.268102	-1.27143	Extramacular
SGCB1	0.193229	0.233805	3.20304	0.00167701	0.268102	-1.28683	Extramacular
MAMDC41	0.235418	0.00599787	3.20237	0.00168064	0.268102	-1.28857	Extramacular
PRPF4B1	0.258874	-0.035362	3.20139	0.00168599	0.268102	-1.29114	Extramacular
LSMEM11	0.275454	0.11678	3.19881	0.0017001	0.268102	-1.29788	Extramacular
DENND6B1	0.245244	-0.269455	3.19041	0.0017469	0.272908	-1.31982	Extramacular
APLN1	-0.317936	0.290221	-3.17908	0.00181184	0.278181	-1.3493	Extramacular
C17orf671	0.270169	0.180273	3.17676	0.00182545	0.278181	-1.35534	Extramacular
GOLT1A1	-0.189011	-0.000652415	-3.17589	0.00183058	0.278181	-1.35761	Extramacular
VEGFA1	-0.485194	0.0125638	-3.16983	0.00186656	0.281094	-1.37333	Extramacular
SRSF111	0.262484	0.0604804	3.16672	0.00188529	0.281379	-1.38138	Extramacular
NSUN61	0.228193	-0.0215761	3.1637	0.00190366	0.281607	-1.38921	Extramacular
EIF4A21	0.474128	0.130219	3.15929	0.0019308	0.282342	-1.40063	Extramacular
RAB241	0.279243	0.340671	3.15661	0.00194744	0.282342	-1.40756	Extramacular
LPIN11	0.328012	-0.0818886	3.15471	0.0019593	0.282342	-1.41246	Extramacular
GOPC1	0.237386	-0.024955	3.14094	0.00204749	0.292528	-1.44797	Extramacular
PHYKPL1	0.391217	0.218283	3.13427	0.00209145	0.294291	-1.4651	Extramacular
MYO9B1	0.176646	-0.0172558	3.13374	0.00209504	0.294291	-1.46648	Extramacular
GPATCH2L1	0.198344	-0.0778692	3.11705	0.0022092	0.307742	-1.50924	Extramacular
XPO11	0.282438	0.164806	3.10858	0.00226932	0.309565	-1.53086	Extramacular
CYP4Z11	0.227826	0.310729	3.10855	0.00226952	0.309565	-1.53093	Extramacular
WDR65	0.200828	-0.10245	3.10739	0.00227785	0.309565	-1.53388	Extramacular
SCARB11	-0.237357	0.208594	-3.09234	0.00238884	0.322031	-1.57218	Extramacular
SDHAF41	-0.217072	-0.0213418	-3.08578	0.00243876	0.323878	-1.58883	Extramacular
HERC41	0.229289	0.173317	3.08378	0.0024542	0.323878	-1.5939	Extramacular
CCT6B1	-0.246503	-0.100519	-3.08294	0.00246066	0.323878	-1.59602	Extramacular
CDKAL11	-0.151453	0.0802091	-3.07531	0.00252048	0.329159	-1.61534	Extramacular
CPEB21	0.152063	0.0356666	3.06946	0.00256718	0.330262	-1.6301	Extramacular
CLN31	0.205299	-0.0727978	3.0693	0.00256844	0.330262	-1.63049	Extramacular
MIPEP1	-0.181989	0.149572	-3.06008	0.0026438	0.337357	-1.65374	Extramacular
ZNF2761	0.220945	-0.0302478	3.05601	0.00267767	0.337582	-1.66397	Extramacular
SEM11	-0.205311	0.0423626	-3.05305	0.00270258	0.337582	-1.67141	Extramacular
CCNH1	-0.250114	-0.270675	-3.04926	0.00273473	0.337582	-1.68091	Extramacular
TMEM2161	0.226935	-0.0871992	3.04832	0.00274279	0.337582	-1.68328	Extramacular
PKD1P11	0.276618	-0.135488	3.04724	0.00275206	0.337582	-1.68599	Extramacular
LOC1005074681	0.12007	-0.043836	3.04347	0.00278462	0.337582	-1.69543	Extramacular
FRZB1	-0.450923	-0.234559	-3.0432	0.00278693	0.337582	-1.6961	Extramacular
SLIT21	0.311997	0.223105	3.03796	0.00283282	0.340671	-1.70921	Extramacular
ZFAS11	-0.197151	-0.230138	-3.03391	0.00286882	0.342537	-1.71935	Extramacular
ENGASE1	0.238305	0.114258	3.02518	0.00294769	0.349136	-1.74112	Extramacular
PNPLA41	-0.292822	-0.0754226	-3.0232	0.00296586	0.349136	-1.74605	Extramacular
PSMB11	-0.156403	-0.0201297	-3.0169	0.00302439	0.3531	-1.76173	Extramacular
NFAT51	-0.251211	0.411945	-3.00961	0.00309334	0.3531	-1.77981	Extramacular
GNPDA11	-0.229506	0.582884	-3.00804	0.00310845	0.3531	-1.78372	Extramacular
LINC001151	0.213067	0.0360076	3.00686	0.00311977	0.3531	-1.78663	Extramacular
SERTAD41	0.249168	0.192858	3.00647	0.00312361	0.3531	-1.78762	Extramacular
ZNF831	0.209491	0.180261	3.00619	0.00312628	0.3531	-1.78831	Extramacular
KIF191	0.163922	-0.00716104	2.99829	0.00320346	0.358307	-1.80786	Extramacular
UBQLNL1	0.197999	0.0636949	2.9971	0.00321524	0.358307	-1.8108	Extramacular
RIPOR11	0.224889	0.00178778	2.99164	0.00326982	0.361067	-1.82429	Extramacular
PAOX1	-0.242532	0.111274	-2.98992	0.00328712	0.361067	-1.82852	Extramacular
NUDT141	-0.238595	0.148262	-2.98717	0.00331513	0.361067	-1.83532	Extramacular
SRSF13	0.233816	0.166852	2.98606	0.00332642	0.361067	-1.83804	Extramacular
DGCR81	0.322865	-0.366672	2.98376	0.00335005	0.361287	-1.84371	Extramacular
ARMCX11	0.234076	-0.060521	2.97454	0.00344625	0.367418	-1.86638	Extramacular
FGFR1OP1	0.209214	0.157223	2.97179	0.00347535	0.367418	-1.87311	Extramacular
ASRGL11	-0.28073	-0.169078	-2.97041	0.00349017	0.367418	-1.87652	Extramacular
SPPL31	0.255858	0.0538936	2.96877	0.00350771	0.367418	-1.88053	Extramacular
HIST1H4I1	0.192378	0.214921	2.96792	0.0035168	0.367418	-1.88261	Extramacular
UNC5CL1	0.155729	0.0662916	2.9648	0.00355055	0.36864	-1.89025	Extramacular
RPS6KA21	-0.198435	0.0745761	-2.96195	0.00358163	0.369571	-1.89722	Extramacular
LOC1005062821	0.12821	0.00332073	2.95758	0.00362979	0.37069	-1.90791	Extramacular
C11orf581	-0.233712	-0.244417	-2.95452	0.00366386	0.37069	-1.91539	Extramacular
HIST1H3D1	0.299999	0.251053	2.95416	0.00366791	0.37069	-1.91627	Extramacular
TSR11	-0.174934	0.203862	-2.95055	0.00370853	0.37069	-1.92508	Extramacular
UHRF21	0.216497	-0.108544	2.9487	0.00372946	0.37069	-1.92958	Extramacular
RPL32P31	0.180263	-0.00689297	2.94252	0.00380029	0.37069	-1.94462	Extramacular
ZNF4711	0.241459	0.0147082	2.93861	0.0038458	0.37069	-1.95414	Extramacular
ZCCHC91	0.215479	0.0268501	2.93809	0.00385187	0.37069	-1.9554	Extramacular
SREK11	0.202818	-0.0328938	2.93481	0.00389041	0.37069	-1.96336	Extramacular
HSPH11	0.537654	0.0792244	2.93457	0.00389324	0.37069	-1.96394	Extramacular
RAD501	0.221561	0.143042	2.93378	0.00390261	0.37069	-1.96586	Extramacular
SENP11	-0.162481	0.117608	-2.93318	0.00390971	0.37069	-1.96731	Extramacular
GLI21	0.273169	0.0982237	2.93243	0.00391863	0.37069	-1.96913	Extramacular
LUC7L31	0.358125	-0.0986091	2.93226	0.00392067	0.37069	-1.96955	Extramacular
S100A15	-0.236168	-0.0344753	-2.93158	0.0039288	0.37069	-1.9712	Extramacular
ZCCHC81	0.167099	0.0123039	2.92945	0.00395419	0.37069	-1.97635	Extramacular
PUDP1	-0.213626	0.365112	-2.92607	0.00399489	0.37069	-1.98453	Extramacular
OGT1	0.457166	0.4069	2.92575	0.00399883	0.37069	-1.98532	Extramacular
VAMP41	0.198586	0.157791	2.92451	0.00401381	0.37069	-1.98831	Extramacular
TCTN31	-0.133056	-0.00161561	-2.91569	0.00412247	0.378217	-2.00964	Extramacular
BICRA1	0.161022	0.00867232	2.91424	0.00414057	0.378217	-2.01314	Extramacular
PIGG1	0.199199	0.0303105	2.91102	0.00418101	0.379823	-2.0209	Extramacular
SOWAHA1	-0.3087	-0.205211	-2.908	0.00421922	0.379823	-2.02816	Extramacular
UBFD11	0.256733	0.0753431	2.90723	0.00422906	0.379823	-2.03002	Extramacular
SPATS2L1	0.257929	-0.168878	2.90567	0.00424904	0.379823	-2.03378	Extramacular
SNORA701	0.282036	0.164005	2.90024	0.00431908	0.38403	-2.04682	Extramacular
HIST1H4H1	0.230565	0.00886552	2.89559	0.00437996	0.384483	-2.05799	Extramacular
FAM151A1	-0.279948	0.0528831	-2.89436	0.00439611	0.384483	-2.06093	Extramacular
SLC16A111	-0.194886	0.0763111	-2.89393	0.00440189	0.384483	-2.06197	Extramacular
ASCC11	-0.145417	0.192799	-2.8916	0.00443272	0.384483	-2.06754	Extramacular
SELENOI1	-0.203348	0.165134	-2.89112	0.00443917	0.384483	-2.0687	Extramacular
AP3S11	0.243875	-0.133104	2.8886	0.00447288	0.385406	-2.07473	Extramacular
MAFG1	0.228084	0.0355303	2.88655	0.00450043	0.385791	-2.07963	Extramacular
TCAP1	0.300131	-0.494946	2.88459	0.00452698	0.386086	-2.08432	Extramacular
PLEKHA51	0.250864	-0.160723	2.8773	0.00462696	0.387503	-2.10173	Extramacular
PRPH1	0.507591	0.12646	2.87603	0.0046445	0.387503	-2.10475	Extramacular
UBAP2L1	-0.153336	0.163668	-2.87514	0.00465697	0.387503	-2.10688	Extramacular
MED261	0.282756	0.0342938	2.87507	0.0046579	0.387503	-2.10704	Extramacular
HSPA1A1	0.538387	0.494049	2.87496	0.0046595	0.387503	-2.10732	Extramacular
MUTYH1	0.123266	0.0993622	2.87056	0.0047212	0.389971	-2.1178	Extramacular
SMG91	0.173869	0.109431	2.86952	0.00473583	0.389971	-2.12026	Extramacular
DMTF11	0.169087	0.171756	2.86704	0.00477098	0.390611	-2.12615	Extramacular
RAB6C1	-0.206944	0.325342	-2.86569	0.00479034	0.390611	-2.12938	Extramacular
SLC25A5-AS11	-0.196085	-0.0987375	-2.86108	0.00485662	0.392216	-2.14032	Extramacular
GNPAT1	0.195333	-0.0392825	2.85955	0.00487878	0.392216	-2.14395	Extramacular
RAD54L1	0.165675	0.0774899	2.85944	0.00488041	0.392216	-2.14421	Extramacular
ASB131	-0.313446	0.262005	-2.85521	0.00494231	0.39529	-2.15425	Extramacular
ZNF2071	0.178943	0.174045	2.85236	0.00498429	0.396675	-2.16098	Extramacular
ZNF5951	-0.344853	0.290809	-2.85083	0.00500709	0.396675	-2.16461	Extramacular
SYAP11	-0.214745	0.178147	-2.8307	0.00531502	0.417928	-2.21209	Extramacular
HEMK11	0.257564	0.150075	2.82861	0.00534802	0.417928	-2.21701	Extramacular
SEPHS21	-0.175706	0.250491	-2.82724	0.00536965	0.417928	-2.22022	Extramacular
HDAC101	0.208822	0.187148	2.82587	0.00539146	0.417928	-2.22344	Extramacular
FANCI1	-0.23014	0.0359609	-2.82437	0.00541546	0.417928	-2.22697	Extramacular
JMJD41	-0.219991	0.0619471	-2.81981	0.00548871	0.417928	-2.23764	Extramacular
AQP111	-0.310993	-0.117867	-2.8191	0.00550029	0.417928	-2.23932	Extramacular
SERPINE31	-0.301264	-0.762769	-2.81801	0.00551789	0.417928	-2.24186	Extramacular
NUDT51	0.223334	0.2261	2.81776	0.00552198	0.417928	-2.24245	Extramacular
FANCM1	-0.206233	0.230034	-2.81593	0.00555187	0.417928	-2.24674	Extramacular
OR6W1P1	-0.124701	0.0810064	-2.81465	0.00557288	0.417928	-2.24974	Extramacular
MAEA1	0.157608	-0.0951889	2.81282	0.0056029	0.417928	-2.254	Extramacular
IRF31	0.206186	0.366505	2.81144	0.00562576	0.417928	-2.25724	Extramacular
TNC1	-0.241089	0.0826939	-2.81079	0.00563649	0.417928	-2.25875	Extramacular
ATXN31	0.197221	0.350177	2.80996	0.00565038	0.417928	-2.26071	Extramacular
TGFB21	-0.163966	-0.196036	-2.80556	0.00572384	0.420687	-2.27096	Extramacular
DNM3OS1	0.314474	0.284223	2.80472	0.00573802	0.420687	-2.27293	Extramacular
SENP71	0.222451	-0.244655	2.80241	0.00577712	0.421705	-2.27832	Extramacular
HAPLN21	-0.149643	0.127955	-2.80036	0.00581203	0.422044	-2.2831	Extramacular
HERC2P71	0.172329	-0.0563414	2.79547	0.00589592	0.422044	-2.29447	Extramacular
DNAJB13	0.459489	-0.131817	2.79515	0.00590146	0.422044	-2.29522	Extramacular
OR7E156P1	-0.220327	-0.38496	-2.79452	0.00591234	0.422044	-2.29668	Extramacular
CHCHD51	-0.181869	-0.0797921	-2.79424	0.00591726	0.422044	-2.29734	Extramacular
LHX21	-0.452242	-0.400772	-2.79331	0.00593326	0.422044	-2.29948	Extramacular
TBC1D51	0.149719	0.0739614	2.78988	0.00599314	0.42323	-2.30745	Extramacular
BCS1L1	0.132701	-0.0435475	2.78946	0.00600057	0.42323	-2.30843	Extramacular
PSMG11	-0.15753	0.0468122	-2.78644	0.00605375	0.423707	-2.31543	Extramacular
TNIP31	-0.158162	0.0626557	-2.78259	0.00612232	0.423707	-2.32436	Extramacular
CAPN151	0.149859	0.0414319	2.78227	0.00612803	0.423707	-2.3251	Extramacular
GTPBP21	-0.142359	0.199051	-2.78143	0.00614315	0.423707	-2.32706	Extramacular
FAM13B1	0.199036	0.259637	2.77784	0.00620773	0.423707	-2.33535	Extramacular
LYSMD21	0.190923	0.0916143	2.77509	0.0062578	0.423707	-2.34172	Extramacular
BCAR11	0.324233	0.140992	2.77464	0.00626591	0.423707	-2.34275	Extramacular
STT3B1	0.174878	0.104701	2.77432	0.0062718	0.423707	-2.34349	Extramacular
EFTUD21	-0.154668	0.340494	-2.77388	0.00627986	0.423707	-2.34451	Extramacular
SLC26A21	-0.21562	0.0972612	-2.7729	0.00629782	0.423707	-2.34677	Extramacular
RBM44	-0.295974	-0.221865	-2.77086	0.00633542	0.423707	-2.35149	Extramacular
AGRP1	-0.23212	0.0662795	-2.76987	0.00635355	0.423707	-2.35375	Extramacular
DNAJA11	0.393238	-0.0418415	2.76947	0.00636106	0.423707	-2.35469	Extramacular
ATP6AP21	-0.168054	0.19495	-2.76841	0.00638061	0.423707	-2.35712	Extramacular
PXN1	0.224158	-0.0387051	2.76804	0.00638754	0.423707	-2.35798	Extramacular
PIFO1	-0.242206	-0.177301	-2.76658	0.00641464	0.423823	-2.36134	Extramacular
LINC006081	-0.130727	0.0516414	-2.76333	0.00647566	0.42617	-2.36884	Extramacular
HSPE11	0.266603	0.0642459	2.76002	0.00653815	0.427582	-2.37644	Extramacular
KIRREL21	-0.404877	0.0195709	-2.75949	0.00654828	0.427582	-2.37767	Extramacular
ENTPD61	0.156008	0.0259828	2.75701	0.00659561	0.427584	-2.38337	Extramacular
SLC35E31	-0.225913	0.144394	-2.75681	0.00659946	0.427584	-2.38383	Extramacular
FUZ1	-0.20438	0.35018	-2.75066	0.00671811	0.43359	-2.39794	Extramacular
PDE8B1	-0.363724	-0.0676684	-2.74784	0.00677312	0.433635	-2.4044	Extramacular
BUD131	0.15375	0.158605	2.74597	0.00680986	0.433635	-2.40868	Extramacular
MIAT1	0.411319	-0.638948	2.74135	0.00690147	0.433635	-2.41925	Extramacular
CCDC141	0.186601	-0.247069	2.74131	0.00690232	0.433635	-2.41935	Extramacular
PSD41	-0.182177	-0.0150948	-2.73772	0.00697405	0.433635	-2.42753	Extramacular
CST21	-0.150488	0.00799255	-2.73753	0.00697797	0.433635	-2.42797	Extramacular
PI31	-0.297369	0.29257	-2.73724	0.00698388	0.433635	-2.42864	Extramacular
PMF11	-0.193501	0.0267733	-2.73591	0.00701075	0.433635	-2.43168	Extramacular
GNRH11	0.170406	0.0951877	2.73588	0.00701131	0.433635	-2.43174	Extramacular
NOP101	0.221221	-0.0314107	2.7357	0.00701499	0.433635	-2.43216	Extramacular
LHX4-AS11	0.325779	0.503193	2.73353	0.00705897	0.433635	-2.4371	Extramacular
TNFAIP31	-0.274586	0.0927427	-2.7329	0.00707175	0.433635	-2.43853	Extramacular
GLYR11	-0.159694	0.100632	-2.73083	0.00711408	0.433635	-2.44325	Extramacular
MDP11	-0.208965	-0.129044	-2.73027	0.00712566	0.433635	-2.44453	Extramacular
RBBP91	-0.140623	0.0920184	-2.73004	0.0071304	0.433635	-2.44506	Extramacular
SRP721	-0.191133	0.366504	-2.72987	0.00713386	0.433635	-2.44544	Extramacular
LRRN11	-0.271462	-0.650898	-2.72435	0.00724812	0.438591	-2.458	Extramacular
HS2ST11	-0.243041	-0.271776	-2.7234	0.00726786	0.438591	-2.46015	Extramacular
EFNA21	-0.195672	-0.103561	-2.72162	0.0073052	0.43882	-2.4642	Extramacular
CRAMP11	0.22343	-0.0824861	2.71982	0.00734309	0.43882	-2.46829	Extramacular
ABCD41	0.203641	0.0699464	2.71947	0.00735042	0.43882	-2.46908	Extramacular
ALKBH31	-0.186455	0.0485754	-2.7135	0.0074775	0.443734	-2.48262	Extramacular
DARS1	-0.272651	0.112616	-2.71311	0.00748582	0.443734	-2.4835	Extramacular
FGF15	-0.170614	-0.0132664	-2.70956	0.00756236	0.4456	-2.49153	Extramacular
CNEP1R11	0.154116	-0.111233	2.70918	0.00757061	0.4456	-2.49239	Extramacular
ZNF3471	0.167412	0.232094	2.70604	0.00763881	0.448036	-2.49948	Extramacular
KCNJ41	-0.197516	0.0768617	-2.70304	0.00770479	0.449384	-2.50627	Extramacular
SLC14A2-AS11	0.452404	0.318769	2.70255	0.00771556	0.449384	-2.50737	Extramacular
VGLL31	0.254245	0.497323	2.69868	0.00780131	0.452801	-2.51609	Extramacular
STAT5B1	0.211223	0.154274	2.6958	0.0078658	0.453762	-2.52259	Extramacular
SLC2A15	-0.401962	-0.183511	-2.69551	0.00787216	0.453762	-2.52323	Extramacular
FAM102A1	-0.172427	0.144975	-2.69269	0.00793587	0.455862	-2.52958	Extramacular
HIST2H4B1	0.235251	0.243936	2.69147	0.00796344	0.45588	-2.53232	Extramacular
ADORA11	-0.297707	0.246647	-2.68885	0.00802306	0.456875	-2.5382	Extramacular
FOSB1	0.460982	-0.469892	2.6879	0.00804489	0.456875	-2.54035	Extramacular
POLG21	0.149343	0.275073	2.68712	0.00806282	0.456875	-2.5421	Extramacular
KCTD151	0.173803	0.420109	2.68559	0.00809799	0.457317	-2.54553	Extramacular
SLC30A11	-0.209175	0.0347383	-2.68126	0.00819841	0.460468	-2.55525	Extramacular
PEX11G1	-0.160729	0.0958589	-2.67787	0.00827764	0.460468	-2.56283	Extramacular
ZNF767P1	0.155858	0.215036	2.67658	0.00830803	0.460468	-2.56572	Extramacular
MAGEH11	0.164558	-0.0101616	2.6764	0.00831221	0.460468	-2.56612	Extramacular
CELSR11	0.329227	-0.291499	2.67624	0.00831608	0.460468	-2.56649	Extramacular
KAT2A1	0.29531	0.531113	2.67611	0.00831906	0.460468	-2.56677	Extramacular
PTPRZ11	-0.339045	-0.25212	-2.67477	0.00835088	0.460704	-2.56978	Extramacular
CAPN11	0.24126	-0.180804	2.67326	0.00838666	0.461156	-2.57315	Extramacular
IFFO11	0.170233	0.0383434	2.67038	0.00845539	0.463312	-2.57958	Extramacular
GATAD11	0.184219	0.323612	2.66665	0.00854519	0.463312	-2.5879	Extramacular
PYCR31	-0.261578	0.108536	-2.66646	0.00854977	0.463312	-2.58832	Extramacular
MAP6D11	-0.276359	0.13931	-2.66547	0.00857392	0.463312	-2.59054	Extramacular
EFS1	0.191378	0.102419	2.66513	0.0085821	0.463312	-2.59129	Extramacular
ITGB1BP11	0.274731	0.0724517	2.66309	0.0086317	0.463312	-2.59583	Extramacular
PTP4A11	0.395135	-0.0464049	2.6615	0.00867068	0.463312	-2.59938	Extramacular
FXYD31	-0.362558	-0.37768	-2.66072	0.00868984	0.463312	-2.60112	Extramacular
TBRG11	0.403081	0.000339506	2.65965	0.00871623	0.463312	-2.6035	Extramacular
SPIN2B1	0.13908	0.0404399	2.65953	0.008719	0.463312	-2.60375	Extramacular
SREBF11	-0.240819	-0.0441746	-2.65805	0.00875564	0.463312	-2.60706	Extramacular
FOLH1B1	-0.248016	-0.13132	-2.65794	0.00875846	0.463312	-2.60731	Extramacular
DBT1	0.199907	0.259337	2.65367	0.00886463	0.466209	-2.61679	Extramacular
HIST1H3F1	0.192753	0.159795	2.65313	0.00887816	0.466209	-2.61799	Extramacular
PCYOX11	-0.175922	0.112812	-2.65187	0.00890958	0.466209	-2.62077	Extramacular
DNAH31	0.227211	-0.0728389	2.65127	0.0089248	0.466209	-2.62212	Extramacular
OTUD11	0.222079	0.0482418	2.64897	0.00898292	0.46771	-2.62722	Extramacular
RAB2A1	-0.174713	0.100717	-2.64792	0.00900948	0.46771	-2.62955	Extramacular
ZCCHC31	0.152836	0.0605154	2.64195	0.00916208	0.474159	-2.64276	Extramacular
PABPN11	0.157901	0.084105	2.63899	0.00923852	0.476639	-2.64929	Extramacular
TPTE1	0.159756	-0.0354516	2.63687	0.00929381	0.478016	-2.65398	Extramacular
AK41	-0.427828	0.0311588	-2.63265	0.00940459	0.48223	-2.6633	Extramacular
FGD61	0.264397	0.179164	2.63	0.00947464	0.484337	-2.66913	Extramacular
LYG11	0.18413	0.0528744	2.62761	0.00953822	0.485716	-2.67439	Extramacular
RAB8A1	-0.266768	0.271038	-2.62679	0.0095602	0.485716	-2.67619	Extramacular
LOC1005070531	0.195218	0.144102	2.62557	0.00959297	0.485716	-2.67888	Extramacular
CCAR11	0.146982	-0.0907518	2.62404	0.00963413	0.485716	-2.68225	Extramacular
SEC14L21	-0.357963	0.154673	-2.62357	0.00964692	0.485716	-2.68329	Extramacular
MKNK21	0.43578	0.0201896	2.62195	0.00969053	0.486447	-2.68683	Extramacular
DPH61	-0.19613	0.0243387	-2.6191	0.00976829	0.488695	-2.69311	Extramacular
RBMX1	-0.154787	0.136382	-2.61782	0.00980319	0.488695	-2.69591	Extramacular
SNHG171	0.291787	-0.110229	2.61588	0.00985651	0.488695	-2.70017	Extramacular
PSEN11	-0.195924	0.261522	-2.61441	0.00989703	0.488695	-2.70339	Extramacular
FAM189B1	0.125956	0.22772	2.61346	0.00992323	0.488695	-2.70546	Extramacular
COL7A11	0.249933	-0.0685303	2.613	0.00993584	0.488695	-2.70646	Extramacular
CASP91	0.160634	-0.0444672	2.61095	0.00999284	0.488695	-2.71095	Extramacular
NAT91	0.135687	0.0891788	2.61084	0.00999599	0.488695	-2.7112	Extramacular
NSFL1C1	-0.21234	0.302603	-2.61075	0.00999844	0.488695	-2.71139	Extramacular
TMUB11	-0.163181	0.236607	-2.60814	0.0100714	0.489576	-2.7171	Extramacular
L3MBTL11	0.25307	0.293956	2.60801	0.010075	0.489576	-2.71738	Extramacular
B9D11	-0.251532	-0.0496067	-2.60613	0.010128	0.490723	-2.72149	Extramacular
MTMR71	-0.155283	0.0503453	-2.60399	0.0101886	0.490979	-2.72618	Extramacular
SLCO1B31	0.278916	0.140335	2.60375	0.0101954	0.490979	-2.7267	Extramacular
NKTR1	0.200613	-0.102818	2.60283	0.0102214	0.490979	-2.72869	Extramacular
RANBP101	0.164592	0.125551	2.60026	0.0102947	0.493084	-2.7343	Extramacular
ATP5S1	-0.270428	-0.189749	-2.59841	0.0103478	0.494211	-2.73834	Extramacular
COPE1	-0.180223	0.204049	-2.59334	0.0104944	0.497172	-2.74937	Extramacular
ATF71	-0.136321	0.156876	-2.59153	0.0105473	0.497172	-2.75331	Extramacular
LONRF11	0.273322	0.0594584	2.59134	0.0105531	0.497172	-2.75374	Extramacular
EXOC21	0.188298	0.297061	2.58963	0.0106029	0.497172	-2.75743	Extramacular
TNFRSF251	0.280379	-0.0869823	2.58951	0.0106065	0.497172	-2.75769	Extramacular
RAPGEF31	0.274173	0.296042	2.58863	0.0106324	0.497172	-2.75961	Extramacular
TFPI21	-0.520436	-1.75709	-2.58794	0.0106529	0.497172	-2.76112	Extramacular
LINC015311	0.172699	0.185471	2.5873	0.0106717	0.497172	-2.7625	Extramacular
ZNF6921	0.166859	0.0459383	2.5867	0.0106895	0.497172	-2.7638	Extramacular
PRPS11	-0.367756	0.182892	-2.58519	0.0107342	0.497172	-2.76708	Extramacular
KLF71	0.174378	0.146292	2.58267	0.0108095	0.497172	-2.77255	Extramacular
SRSF71	0.228755	-0.0479358	2.58257	0.0108124	0.497172	-2.77276	Extramacular
PTGES31	0.212396	0.0900755	2.58254	0.0108133	0.497172	-2.77283	Extramacular
CRYGS1	0.187418	0.130777	2.5812	0.0108533	0.497172	-2.77572	Extramacular
MT1F1	-0.341259	-0.44679	-2.58054	0.0108731	0.497172	-2.77715	Extramacular
XXYLT11	-0.14935	0.180245	-2.58013	0.0108857	0.497172	-2.77805	Extramacular
ORC61	0.214174	0.0237646	2.57821	0.0109434	0.498445	-2.78219	Extramacular
TTC141	0.145798	0.1148	2.57514	0.0110365	0.499705	-2.78883	Extramacular
MUC3A1	-0.152413	0.0773461	-2.57374	0.0110794	0.499705	-2.79186	Extramacular
DAG11	-0.211263	0.563105	-2.57304	0.0111007	0.499705	-2.79337	Extramacular
HRASLS1	-0.404525	-0.523647	-2.57273	0.0111103	0.499705	-2.79405	Extramacular
HIST3H2BB1	0.255286	0.276055	2.57122	0.0111568	0.499705	-2.79731	Extramacular
M6PR1	-0.14325	0.355303	-2.57093	0.0111656	0.499705	-2.79793	Extramacular
MIS18A1	-0.156423	0.0676564	-2.57045	0.0111803	0.499705	-2.79896	Extramacular
RND21	-0.132556	0.0372203	-2.56847	0.0112414	0.500933	-2.80323	Extramacular
PCOLCE21	-0.438085	-0.453888	-2.56763	0.0112677	0.500933	-2.80506	Extramacular
NSUN5P11	0.148551	0.0549303	2.56615	0.0113136	0.501638	-2.80824	Extramacular
SERPINB61	-0.223877	0.346076	-2.56327	0.0114037	0.502752	-2.81444	Extramacular
ZSCAN11	-0.118945	0.0209907	-2.56277	0.0114193	0.502752	-2.81552	Extramacular
PDAP11	-0.282002	0.325774	-2.56231	0.0114337	0.502752	-2.8165	Extramacular
GGT61	0.242275	-0.0158549	2.56151	0.011459	0.502752	-2.81823	Extramacular
POLR3E1	0.157706	-0.0969459	2.56001	0.0115061	0.503498	-2.82144	Extramacular
THUMPD31	-0.213797	0.05229	-2.55853	0.011553	0.504095	-2.82462	Extramacular
DHRS121	-0.178362	-0.134719	-2.55724	0.0115942	0.504095	-2.82741	Extramacular
NIPSNAP3A1	0.234372	-0.210669	2.55674	0.0116102	0.504095	-2.82849	Extramacular
ZC3H81	0.161426	0.405091	2.55041	0.0118133	0.511584	-2.84204	Extramacular
SIX41	0.19091	0.147141	2.54569	0.0119673	0.516912	-2.85216	Extramacular
SETDB21	0.204015	0.319509	2.5447	0.0119995	0.516969	-2.85427	Extramacular
TARDBP1	0.207345	-0.179404	2.54059	0.0121353	0.521474	-2.86306	Extramacular
NFATC21	0.185592	0.0322703	2.53697	0.0122558	0.524965	-2.87078	Extramacular
CSPG51	-0.296653	0.359428	-2.53553	0.0123042	0.524965	-2.87386	Extramacular
SFRP21	-0.204065	-1.09705	-2.53455	0.0123371	0.524965	-2.87594	Extramacular
FMR11	-0.175207	0.250075	-2.5332	0.0123827	0.524965	-2.87882	Extramacular
LYPLAL11	-0.23101	-0.19824	-2.53258	0.0124038	0.524965	-2.88015	Extramacular
GSDMB1	0.22513	0.23856	2.53218	0.0124173	0.524965	-2.881	Extramacular
LINC006911	-0.161161	0.234155	-2.53074	0.0124659	0.524965	-2.88405	Extramacular
RSU11	0.181072	0.123693	2.53014	0.0124865	0.524965	-2.88533	Extramacular
JAM31	-0.245223	0.215118	-2.52976	0.0124992	0.524965	-2.88613	Extramacular
GPT1	-0.19827	-0.0736141	-2.52838	0.0125465	0.525069	-2.88908	Extramacular
ABCA131	-0.126379	-0.0373491	-2.52785	0.0125645	0.525069	-2.89019	Extramacular
TMEM2491	-0.143715	-0.0537119	-2.52515	0.0126572	0.527625	-2.89593	Extramacular
SLC29A41	-0.319878	0.0631162	-2.52377	0.012705	0.528093	-2.89887	Extramacular
PCID21	0.17892	0.35545	2.52218	0.0127598	0.528093	-2.90223	Extramacular
TMEM1601	-0.17496	-0.0588174	-2.52052	0.0128178	0.528093	-2.90577	Extramacular
PCBD21	-0.205321	-0.0227858	-2.52048	0.0128189	0.528093	-2.90584	Extramacular
C8orf581	-0.226959	0.340506	-2.52027	0.0128264	0.528093	-2.90629	Extramacular
EBF11	0.514517	0.229726	2.51838	0.0128924	0.528508	-2.9103	Extramacular
PLAC41	0.302158	-0.0935964	2.51766	0.0129175	0.528508	-2.91181	Extramacular
LOC1019269351	0.223313	-0.395231	2.51727	0.0129313	0.528508	-2.91265	Extramacular
C10orf821	0.149498	0.0753591	2.51551	0.0129932	0.528542	-2.91637	Extramacular
ACTR1A1	-0.218005	0.279596	-2.51448	0.0130295	0.528542	-2.91855	Extramacular
NOC4L1	-0.1261	0.245897	-2.51366	0.0130587	0.528542	-2.92029	Extramacular
NUTM2B-AS11	0.221767	0.0517021	2.51351	0.0130638	0.528542	-2.9206	Extramacular
PPID1	0.29414	0.0836325	2.51277	0.0130902	0.528542	-2.92217	Extramacular
FBXL81	-0.14051	0.0942021	-2.50713	0.0132918	0.53292	-2.93408	Extramacular
RIT11	0.23843	0.258985	2.50641	0.0133178	0.53292	-2.9356	Extramacular
MTERF11	0.151401	0.0730516	2.5063	0.0133214	0.53292	-2.93582	Extramacular
GPX31	-0.460388	-0.76956	-2.50485	0.013374	0.53292	-2.93889	Extramacular
TSGA10IP1	-0.104653	0.0996256	-2.50426	0.0133954	0.53292	-2.94013	Extramacular
RTTN1	0.171899	0.220645	2.50307	0.0134385	0.53292	-2.94264	Extramacular
CHD51	-0.138274	0.0995859	-2.50167	0.0134894	0.53292	-2.94558	Extramacular
MORF4L21	0.210491	-0.0554195	2.50145	0.0134974	0.53292	-2.94604	Extramacular
TOMM401	-0.177263	0.137152	-2.50121	0.0135062	0.53292	-2.94655	Extramacular
USH1G1	-0.135177	0.0306423	-2.50039	0.0135361	0.53292	-2.94828	Extramacular
NLK1	-0.247457	0.0469691	-2.49912	0.0135826	0.53292	-2.95094	Extramacular
APOF1	-0.122271	0.027767	-2.49904	0.0135858	0.53292	-2.95113	Extramacular
UBR21	0.18	0.1298	2.49714	0.0136556	0.53292	-2.95512	Extramacular
H2AFV1	0.215278	-0.0759914	2.49679	0.0136683	0.53292	-2.95584	Extramacular
RAB171	-0.265716	0.0435165	-2.49649	0.0136796	0.53292	-2.95648	Extramacular
HIST1H2BF1	0.384233	0.00954003	2.4952	0.0137271	0.53292	-2.95919	Extramacular
MRPL481	0.159811	-0.104469	2.49481	0.0137415	0.53292	-2.96	Extramacular
UBOX51	0.203229	0.0589002	2.49398	0.0137725	0.53292	-2.96176	Extramacular
MORC31	0.149656	0.153584	2.4904	0.0139061	0.535345	-2.96927	Extramacular
TCL61	-0.144089	0.0755885	-2.49027	0.0139109	0.535345	-2.96954	Extramacular
CIRBP1	-0.338992	-0.104711	-2.48709	0.0140303	0.535345	-2.97619	Extramacular
SHISA61	-0.27511	0.271139	-2.48685	0.0140396	0.535345	-2.97671	Extramacular
GRPEL11	-0.210226	0.240559	-2.48621	0.0140638	0.535345	-2.97804	Extramacular
TAMM411	0.133638	-0.0391256	2.48588	0.0140762	0.535345	-2.97873	Extramacular
ZNF5001	0.127626	-0.02889	2.48447	0.0141297	0.535345	-2.98168	Extramacular
ZNF191	-0.123669	0.00577253	-2.48381	0.014155	0.535345	-2.98307	Extramacular
POMC1	0.219614	-0.292941	2.48328	0.014175	0.535345	-2.98418	Extramacular
CRELD11	0.230057	0.140015	2.48112	0.0142575	0.535345	-2.98869	Extramacular
SRR1	-0.174545	0.0901029	-2.4803	0.014289	0.535345	-2.9904	Extramacular
PRKACA1	-0.212265	0.375654	-2.48024	0.0142915	0.535345	-2.99054	Extramacular
MAN1B1-DT1	-0.191243	-0.0594404	-2.48004	0.0142989	0.535345	-2.99094	Extramacular
RASSF81	-0.204376	3.0738e-05	-2.47941	0.0143233	0.535345	-2.99227	Extramacular
PEAK11	0.140164	0.0534316	2.47925	0.0143293	0.535345	-2.9926	Extramacular
MIR503HG1	0.311215	0.229904	2.47878	0.0143476	0.535345	-2.99359	Extramacular
RAP2C-AS11	-0.155762	0.121848	-2.47605	0.0144528	0.535414	-2.99927	Extramacular
ARL6IP11	-0.26617	0.00306432	-2.47587	0.0144599	0.535414	-2.99965	Extramacular
LZIC1	-0.130667	0.0994547	-2.47581	0.0144622	0.535414	-2.99978	Extramacular
SLF11	0.13706	0.0683903	2.47421	0.0145245	0.535414	-3.00312	Extramacular
TFF11	-0.120694	-0.0233625	-2.47344	0.0145546	0.535414	-3.00473	Extramacular
MEAF61	-0.182339	0.144516	-2.47318	0.0145647	0.535414	-3.00526	Extramacular
ZMIZ21	0.284259	0.288789	2.47295	0.0145737	0.535414	-3.00574	Extramacular
LRRC171	0.160395	0.130279	2.4719	0.0146146	0.535741	-3.00792	Extramacular
RXYLT11	-0.153905	-0.0165059	-2.46866	0.0147422	0.539234	-3.01468	Extramacular
ANKFY11	0.232371	0.0355348	2.4667	0.0148196	0.540253	-3.01875	Extramacular
NAV21	0.316786	0.135907	2.46632	0.0148346	0.540253	-3.01954	Extramacular
GLDN1	-0.190731	-0.143548	-2.46445	0.0149088	0.541323	-3.02341	Extramacular
HAUS31	0.140297	0.179386	2.46317	0.01496	0.541323	-3.02608	Extramacular
INPP5B1	0.115098	0.16575	2.46314	0.0149612	0.541323	-3.02614	Extramacular
GRK51	0.456841	0.203107	2.4607	0.0150593	0.542543	-3.03122	Extramacular
MC3R1	0.117265	0.0366416	2.46068	0.0150598	0.542543	-3.03124	Extramacular
ZSCAN5A1	-0.133617	0.13375	-2.45715	0.0152025	0.546506	-3.03857	Extramacular
COG31	0.165943	0.21152	2.45499	0.0152906	0.546696	-3.04305	Extramacular
EXTL21	0.120751	0.0902492	2.45413	0.0153254	0.546696	-3.04482	Extramacular
PCSK61	-0.156353	0.142606	-2.45383	0.0153378	0.546696	-3.04544	Extramacular
DNAJA41	0.326412	-0.116421	2.45294	0.0153741	0.546696	-3.04728	Extramacular
PNISR1	0.18513	0.175219	2.45211	0.0154083	0.546696	-3.049	Extramacular
HNF1A1	-0.150415	0.0633874	-2.45188	0.0154174	0.546696	-3.04946	Extramacular
RAB231	0.182095	0.117424	2.44982	0.0155025	0.546696	-3.05373	Extramacular
KRT101	0.15705	-0.053599	2.449	0.0155362	0.546696	-3.05542	Extramacular
C3orf331	-0.139794	0.16311	-2.44689	0.0156238	0.546696	-3.05978	Extramacular
FAP1	-0.298631	-0.228007	-2.44573	0.0156722	0.546696	-3.06218	Extramacular
INTS71	0.134507	0.142936	2.44541	0.0156853	0.546696	-3.06283	Extramacular
OR5V11	-0.113904	-0.0184219	-2.44443	0.0157265	0.546696	-3.06486	Extramacular
KPNB11	-0.18128	0.394642	-2.44434	0.0157303	0.546696	-3.06505	Extramacular
BSPRY1	-0.50234	-0.76661	-2.44389	0.0157488	0.546696	-3.06596	Extramacular
SCGB3A11	-0.30853	-0.181022	-2.44358	0.015762	0.546696	-3.06661	Extramacular
LOC1019271781	0.119428	0.0393051	2.4432	0.0157779	0.546696	-3.06739	Extramacular
CRTAM1	0.138626	0.0137072	2.44268	0.0157996	0.546696	-3.06846	Extramacular
QKI1	0.33139	0.208144	2.44141	0.0158531	0.546696	-3.07108	Extramacular
WDR431	-0.143512	0.121495	-2.44137	0.0158548	0.546696	-3.07117	Extramacular
SFTPA21	-0.101524	0.0516938	-2.4412	0.0158619	0.546696	-3.07151	Extramacular
GPR751	-0.130318	-0.0675703	-2.43811	0.0159926	0.550068	-3.07788	Extramacular
TMEM151A1	-0.206389	0.01131	-2.43531	0.0161117	0.551801	-3.08362	Extramacular
STX17-AS11	-0.279177	0.0671694	-2.43513	0.0161192	0.551801	-3.08399	Extramacular
TP731	-0.116613	0.0691454	-2.43459	0.0161424	0.551801	-3.0851	Extramacular
CCDC85B1	-0.138243	0.0671146	-2.43336	0.016195	0.551801	-3.08762	Extramacular
FAM212B1	-0.130443	0.237726	-2.43188	0.0162588	0.551801	-3.09067	Extramacular
METRN1	-0.390953	-0.254065	-2.43115	0.0162902	0.551801	-3.09217	Extramacular
RDX1	0.228037	0.348823	2.43102	0.0162958	0.551801	-3.09243	Extramacular
RBL21	0.160527	0.204028	2.43076	0.0163071	0.551801	-3.09297	Extramacular
DSTN1	0.177036	-0.00344545	2.42843	0.0164081	0.552167	-3.09775	Extramacular
SAV11	0.241149	-0.143604	2.42798	0.0164275	0.552167	-3.09867	Extramacular
BRAP1	-0.137555	0.238946	-2.42756	0.0164457	0.552167	-3.09952	Extramacular
DGKH1	-0.169557	-0.0756256	-2.42746	0.0164501	0.552167	-3.09973	Extramacular
LOC1005062711	-0.118202	0.0168665	-2.42576	0.016524	0.553539	-3.10321	Extramacular
TRIM171	0.112417	0.0314326	2.42083	0.0167406	0.55967	-3.11329	Extramacular
C17orf751	-0.263206	-0.161359	-2.41884	0.0168287	0.560494	-3.11735	Extramacular
SPACA51	-0.12002	0.0927146	-2.41819	0.0168576	0.560494	-3.11868	Extramacular
ANP32A-IT11	0.21273	0.066407	2.41743	0.0168916	0.560494	-3.12024	Extramacular
RGS91	0.201757	-0.00375134	2.41726	0.0168993	0.560494	-3.1206	Extramacular
COMMD41	-0.152851	0.182127	-2.4154	0.0169823	0.562132	-3.12439	Extramacular
CCDC18-AS11	0.321964	0.0886614	2.41252	0.0171114	0.565285	-3.13025	Extramacular
LOC6428521	0.202111	0.10783	2.41096	0.0171819	0.56612	-3.13343	Extramacular
ARID1B1	0.174444	0.0945945	2.41046	0.0172044	0.56612	-3.13444	Extramacular
CFAP2981	-0.192187	-0.167814	-2.40772	0.017329	0.567434	-3.14003	Extramacular
CEP1351	0.215961	0.018023	2.40716	0.0173544	0.567434	-3.14116	Extramacular
C1orf1741	0.131883	0.0605647	2.40596	0.0174095	0.567434	-3.14361	Extramacular
RCN21	-0.182863	0.00471152	-2.40592	0.0174111	0.567434	-3.14368	Extramacular
ZMYM21	0.202802	-0.165285	2.4056	0.017426	0.567434	-3.14434	Extramacular
SUPT7L1	0.167437	0.0785228	2.40506	0.0174508	0.567434	-3.14544	Extramacular
PGAP31	-0.159776	0.0993962	-2.4037	0.0175131	0.567434	-3.1482	Extramacular
HDGF1	-0.192629	0.0869294	-2.40219	0.0175825	0.567434	-3.15126	Extramacular
SHCBP11	-0.125237	0.0663117	-2.39957	0.0177038	0.567434	-3.15657	Extramacular
ALPP1	-0.123019	0.11659	-2.39835	0.0177606	0.567434	-3.15904	Extramacular
CACNG61	-0.142396	-0.125636	-2.39791	0.0177813	0.567434	-3.15995	Extramacular
MAGI2-AS31	-0.123129	0.0998592	-2.39755	0.0177981	0.567434	-3.16068	Extramacular
RPS4Y11	1.02602	-2.66037	2.39589	0.0178754	0.567434	-3.16402	Extramacular
FAM209B1	-0.100839	0.0587878	-2.39515	0.0179101	0.567434	-3.16552	Extramacular
FLYWCH21	-0.134557	0.18076	-2.39506	0.0179144	0.567434	-3.16571	Extramacular
CD8B1	0.311538	0.0522184	2.39491	0.0179212	0.567434	-3.166	Extramacular
PAK31	-0.164854	0.0762734	-2.39449	0.0179412	0.567434	-3.16686	Extramacular
OXSR11	-0.172038	0.262255	-2.39413	0.0179583	0.567434	-3.1676	Extramacular
SARS21	-0.145508	0.137198	-2.39353	0.0179864	0.567434	-3.16881	Extramacular
RBM61	0.19703	0.277601	2.39179	0.0180685	0.567434	-3.17232	Extramacular
KLHDC41	0.16625	0.0264617	2.3911	0.0181009	0.567434	-3.17371	Extramacular
NUP371	-0.168183	0.047311	-2.39024	0.0181419	0.567434	-3.17546	Extramacular
MUC81	-0.139265	0.0886188	-2.38847	0.018226	0.567434	-3.17903	Extramacular
WNT111	-0.166508	-0.731478	-2.38844	0.0182276	0.567434	-3.1791	Extramacular
NBL11	0.292133	0.183108	2.38795	0.0182507	0.567434	-3.18007	Extramacular
SPANXN31	-0.111177	0.0350639	-2.38794	0.0182511	0.567434	-3.18009	Extramacular
C4orf191	-0.160711	0.0654176	-2.38685	0.0183035	0.567434	-3.1823	Extramacular
MIR29B2CHG1	0.288183	-0.491844	2.38682	0.0183049	0.567434	-3.18236	Extramacular
CDK5RAP31	0.187583	0.224076	2.38669	0.0183109	0.567434	-3.18262	Extramacular
TRA2B1	0.223472	-0.0835947	2.38622	0.0183336	0.567434	-3.18357	Extramacular
MYCNOS1	-0.170222	-0.171919	-2.38609	0.0183395	0.567434	-3.18382	Extramacular
CASC101	0.269304	0.195836	2.3857	0.0183585	0.567434	-3.18462	Extramacular
ITM2A1	0.324079	-0.00525541	2.3818	0.0185461	0.567434	-3.19247	Extramacular
CORO71	-0.177275	0.255305	-2.38037	0.0186153	0.567434	-3.19535	Extramacular
TRIQK1	0.219063	-0.29786	2.37944	0.0186609	0.567434	-3.19724	Extramacular
FANCG1	0.157578	-0.0561253	2.37801	0.0187306	0.567434	-3.20011	Extramacular
ACADSB1	-0.188131	0.00898984	-2.37773	0.0187441	0.567434	-3.20067	Extramacular
MPV17L1	-0.147869	-0.0462717	-2.37635	0.0188118	0.567434	-3.20345	Extramacular
TLCD11	-0.149451	-0.0848918	-2.37596	0.0188306	0.567434	-3.20422	Extramacular
LPGAT11	-0.251327	-0.0552657	-2.37582	0.0188375	0.567434	-3.2045	Extramacular
PRKCSH1	-0.166058	0.41186	-2.37338	0.0189574	0.567434	-3.2094	Extramacular
SLC37A41	-0.234657	-0.122866	-2.37334	0.0189595	0.567434	-3.20948	Extramacular
LINC010111	-0.134225	0.00445843	-2.37332	0.0189603	0.567434	-3.20951	Extramacular
RPL23AP321	0.335861	0.336594	2.3728	0.0189861	0.567434	-3.21056	Extramacular
KIAA01001	0.142148	0.258878	2.37042	0.0191041	0.567434	-3.21534	Extramacular
ABCC101	0.125669	0.223757	2.3704	0.0191053	0.567434	-3.21539	Extramacular
C1orf1591	-0.131133	0.120963	-2.36997	0.0191263	0.567434	-3.21624	Extramacular
ZNF4141	-0.209114	0.12533	-2.36972	0.0191391	0.567434	-3.21675	Extramacular
MAGED4B1	0.256	0.270897	2.36807	0.0192209	0.567434	-3.22004	Extramacular
KCND11	-0.0940005	0.0597784	-2.36786	0.0192317	0.567434	-3.22047	Extramacular
RPAIN1	-0.243123	-0.252428	-2.3671	0.0192696	0.567434	-3.22199	Extramacular
USP461	-0.155409	0.101605	-2.36686	0.0192814	0.567434	-3.22246	Extramacular
SLX1A-SULT1A31	-0.106461	0.0606206	-2.36599	0.0193251	0.567434	-3.22421	Extramacular
NANP1	-0.118922	0.155345	-2.36572	0.0193387	0.567434	-3.22475	Extramacular
NANOS11	-0.314644	-0.717993	-2.36536	0.019357	0.567434	-3.22548	Extramacular
PPP4R3A1	0.182659	0.248569	2.36448	0.0194011	0.567434	-3.22724	Extramacular
SLC7A111	-0.206662	0.11676	-2.36407	0.0194218	0.567434	-3.22806	Extramacular
TNS41	-0.125558	0.0274228	-2.36271	0.0194903	0.567434	-3.23077	Extramacular
TNFRSF10A1	0.154067	0.182434	2.36173	0.0195401	0.567434	-3.23274	Extramacular
PLEKHA71	-0.200448	-0.20794	-2.36168	0.0195425	0.567434	-3.23283	Extramacular
SSX51	-0.0952117	-0.0173667	-2.36139	0.0195572	0.567434	-3.23341	Extramacular
NPY1R1	0.247113	-0.0566734	2.36126	0.0195641	0.567434	-3.23368	Extramacular
PSMB41	-0.120392	0.0893562	-2.36096	0.0195793	0.567434	-3.23428	Extramacular
SMA41	0.185456	0.105988	2.36093	0.0195804	0.567434	-3.23432	Extramacular
EMD1	-0.329822	0.132473	-2.3606	0.0195971	0.567434	-3.23498	Extramacular
PRDM111	0.207993	0.403326	2.35993	0.0196316	0.567434	-3.23634	Extramacular
MYOM11	0.226968	0.298315	2.35948	0.0196544	0.567434	-3.23723	Extramacular
SPART1	0.216263	0.122975	2.35874	0.0196921	0.567434	-3.23871	Extramacular
MED231	-0.176558	0.0127355	-2.35842	0.0197083	0.567434	-3.23934	Extramacular
HELZ21	-0.123619	0.143203	-2.35836	0.0197116	0.567434	-3.23947	Extramacular
LINC020761	0.255617	0.326723	2.35834	0.0197126	0.567434	-3.23951	Extramacular
ATP5MPL1	-0.162731	-0.25436	-2.35774	0.0197433	0.567434	-3.24071	Extramacular
ZNF1951	-0.124583	0.0192324	-2.35723	0.0197691	0.567434	-3.24171	Extramacular
PRR111	0.202162	-0.170022	2.35689	0.0197865	0.567434	-3.24239	Extramacular
ZNF7921	-0.146596	0.164883	-2.35655	0.019804	0.567434	-3.24307	Extramacular
CHRNA101	0.163714	0.0813384	2.35584	0.0198403	0.567434	-3.24448	Extramacular
FGF14-AS21	-0.340942	-0.353063	-2.35472	0.0198981	0.567434	-3.24672	Extramacular
KRBA11	-0.174532	0.1023	-2.35444	0.0199124	0.567434	-3.24728	Extramacular
NPAT1	-0.135634	0.14943	-2.35418	0.019926	0.567434	-3.2478	Extramacular
MUS811	0.172504	-2.50948e-05	2.35289	0.0199925	0.568359	-3.25037	Extramacular
MARCKSL11	-0.145958	0.04928	-2.35211	0.0200329	0.56854	-3.25192	Extramacular
CAPZA11	0.166705	-0.0987976	2.35097	0.0200922	0.569256	-3.2542	Extramacular
HMGB3P11	-0.211079	0.0113829	-2.34747	0.0202746	0.570717	-3.26116	Extramacular
DDX3Y1	0.861053	-2.04431	2.34687	0.0203056	0.570717	-3.26233	Extramacular
OAT1	0.234032	-0.293177	2.34679	0.02031	0.570717	-3.26249	Extramacular
NACC11	0.133406	0.00181166	2.34629	0.0203365	0.570717	-3.2635	Extramacular
TBC1D22A1	-0.145599	0.207943	-2.34555	0.0203752	0.570717	-3.26496	Extramacular
TPRXL1	0.117508	0.0545105	2.34538	0.0203842	0.570717	-3.2653	Extramacular
OAS21	0.132816	0.179501	2.34531	0.0203876	0.570717	-3.26543	Extramacular
APBB31	0.152688	0.128509	2.34476	0.0204169	0.570717	-3.26654	Extramacular
TTLL41	-0.293857	0.255467	-2.34128	0.0206005	0.57454	-3.27342	Extramacular
TEX141	0.155099	-0.0381655	2.34015	0.0206607	0.57454	-3.27567	Extramacular
TMEM91	-0.170026	0.144544	-2.33908	0.0207179	0.57454	-3.27779	Extramacular
ADAM81	0.229615	-0.0748515	2.33846	0.0207507	0.57454	-3.27901	Extramacular
LGALS8-AS11	-0.156549	0.058272	-2.33801	0.020775	0.57454	-3.27991	Extramacular
TMEM2321	-0.131392	0.00863163	-2.33724	0.020816	0.57454	-3.28143	Extramacular
PLXNA11	0.259924	0.409588	2.33627	0.0208682	0.57454	-3.28335	Extramacular
LOC1019296801	-0.114477	0.0270089	-2.33555	0.0209067	0.57454	-3.28477	Extramacular
RING11	0.139579	0.245928	2.33526	0.0209226	0.57454	-3.28535	Extramacular
PARL1	-0.202565	0.00370666	-2.33368	0.0210075	0.57454	-3.28847	Extramacular
FBXL71	0.272788	0.335234	2.33296	0.0210465	0.57454	-3.2899	Extramacular
COA71	-0.137173	0.206222	-2.33273	0.0210592	0.57454	-3.29036	Extramacular
MRPL181	0.168497	0.0178249	2.332	0.0210986	0.57454	-3.29179	Extramacular
BCL91	-0.131605	0.094155	-2.3304	0.0211856	0.57454	-3.29496	Extramacular
IL41	0.0805032	0.0613201	2.33032	0.0211895	0.57454	-3.2951	Extramacular
PAN21	0.169799	0.0979985	2.32932	0.0212444	0.57454	-3.29709	Extramacular
SLC2A51	-0.328394	-0.940871	-2.32857	0.021285	0.57454	-3.29856	Extramacular
SRRM21	0.175192	0.0848409	2.32857	0.0212855	0.57454	-3.29857	Extramacular
OCEL11	-0.146934	0.0490162	-2.32837	0.0212961	0.57454	-3.29896	Extramacular
HSD17B81	-0.212525	-0.0288993	-2.32714	0.0213633	0.57454	-3.30138	Extramacular
PIAS21	-0.156596	-0.0508704	-2.32653	0.0213969	0.57454	-3.30258	Extramacular
CHADL1	-0.483627	-0.197579	-2.32644	0.0214017	0.57454	-3.30276	Extramacular
SPG111	0.19369	-0.127399	2.32639	0.0214049	0.57454	-3.30287	Extramacular
HECA1	0.210826	0.371416	2.32591	0.0214307	0.57454	-3.3038	Extramacular
ARFGEF21	-0.148619	0.298164	-2.3258	0.0214371	0.57454	-3.30403	Extramacular
N4BP31	-0.258378	0.0108373	-2.32561	0.0214473	0.57454	-3.30439	Extramacular
MAX1	-0.109532	0.237613	-2.3242	0.0215252	0.575484	-3.30718	Extramacular
CD841	0.155798	0.12707	2.32373	0.0215514	0.575484	-3.30811	Extramacular
FGF31	-0.18175	-0.108339	-2.32282	0.0216014	0.575899	-3.30989	Extramacular
P4HA21	0.291117	-0.346762	2.32129	0.021686	0.576205	-3.31289	Extramacular
AVIL1	0.217426	0.334854	2.32028	0.0217424	0.576205	-3.31488	Extramacular
INTS111	0.160446	0.222656	2.31943	0.0217895	0.576205	-3.31655	Extramacular
NXPH31	-0.276829	0.0381768	-2.3193	0.0217971	0.576205	-3.31682	Extramacular
TRAF61	0.167189	0.273739	2.31873	0.0218288	0.576205	-3.31793	Extramacular
SLC43A21	-0.196197	0.174198	-2.31863	0.0218343	0.576205	-3.31813	Extramacular
TBC1D311	0.153243	0.271135	2.31828	0.0218542	0.576205	-3.31882	Extramacular
SUDS31	0.155206	0.141281	2.31713	0.0219182	0.576931	-3.32107	Extramacular
PILRA1	0.203155	0.237726	2.31559	0.022005	0.576931	-3.3241	Extramacular
RRH1	-0.405388	0.0134356	-2.31543	0.0220136	0.576931	-3.3244	Extramacular
DYNC2LI11	-0.220529	0.211113	-2.31533	0.0220197	0.576931	-3.32462	Extramacular
EMC81	-0.106248	-0.0310421	-2.31449	0.0220667	0.577256	-3.32625	Extramacular
LVRN1	0.109106	0.0456825	2.31006	0.0223181	0.581107	-3.33494	Extramacular
STAG3L31	0.243797	-0.104525	2.30927	0.0223632	0.581107	-3.33649	Extramacular
DYNLL11	0.19349	0.0375686	2.30871	0.022395	0.581107	-3.33758	Extramacular
LOC1002892301	0.173009	-0.0244496	2.30844	0.0224102	0.581107	-3.3381	Extramacular
CTU11	-0.125861	0.149491	-2.30782	0.0224455	0.581107	-3.33931	Extramacular
ATP5F1D1	-0.165336	0.00676049	-2.30761	0.0224581	0.581107	-3.33974	Extramacular
ZFAND31	-0.152836	0.334587	-2.30497	0.0226097	0.581107	-3.3449	Extramacular
CP1	-0.344136	-0.226651	-2.30479	0.0226199	0.581107	-3.34525	Extramacular
KDM5D1	0.417518	-0.393312	2.30409	0.0226601	0.581107	-3.34661	Extramacular
SPACA61	0.196563	0.0229301	2.30384	0.0226748	0.581107	-3.34711	Extramacular
PEBP11	-0.169544	-0.14754	-2.30383	0.0226755	0.581107	-3.34713	Extramacular
BTC1	-0.28362	-0.432202	-2.30345	0.022697	0.581107	-3.34785	Extramacular
ESYT21	0.237838	-0.0986757	2.30329	0.0227062	0.581107	-3.34817	Extramacular
MYLIP1	0.372043	0.399697	2.30302	0.0227218	0.581107	-3.34869	Extramacular
PIGQ1	0.142255	0.283563	2.30221	0.022769	0.581107	-3.35028	Extramacular
IRAK41	-0.138681	0.19062	-2.3021	0.0227755	0.581107	-3.3505	Extramacular
HSP90B11	0.309166	0.372327	2.30057	0.0228644	0.581107	-3.35349	Extramacular
TP53TG11	0.141339	-0.0963311	2.3002	0.0228858	0.581107	-3.35421	Extramacular
IDS1	-0.190304	-0.145735	-2.29937	0.0229344	0.581107	-3.35583	Extramacular
RBM31	-0.538398	-0.708566	-2.29906	0.0229522	0.581107	-3.35643	Extramacular
ZNF4381	0.101004	0.160105	2.29867	0.0229752	0.581107	-3.3572	Extramacular
NSUN51	0.120055	0.206535	2.29809	0.0230091	0.581107	-3.35833	Extramacular
TXLNG1	-0.205893	0.196833	-2.29545	0.0231638	0.581107	-3.36346	Extramacular
ARL12	0.148672	0.0678209	2.29419	0.0232382	0.581107	-3.36591	Extramacular
EDEM31	0.16812	0.053682	2.29309	0.023303	0.581107	-3.36805	Extramacular
CRYZL11	0.151788	-0.0640447	2.29195	0.0233706	0.581107	-3.37027	Extramacular
USP151	0.162595	0.0828104	2.29118	0.0234163	0.581107	-3.37176	Extramacular
HIST1H4A1	0.1718	-0.0531207	2.29109	0.0234214	0.581107	-3.37193	Extramacular
SSSCA11	-0.20521	-0.0228283	-2.29089	0.0234337	0.581107	-3.37233	Extramacular
SEMA6B1	-0.20261	0.368014	-2.29052	0.0234555	0.581107	-3.37305	Extramacular
LOC1002893611	-0.262319	-0.448073	-2.29017	0.0234761	0.581107	-3.37372	Extramacular
ZNF8141	0.13267	0.0674052	2.28991	0.0234916	0.581107	-3.37422	Extramacular
LINC010891	0.281701	0.0264895	2.28918	0.0235352	0.581107	-3.37564	Extramacular
PLEKHH21	0.233014	0.146087	2.28918	0.0235354	0.581107	-3.37565	Extramacular
CDADC11	0.195694	0.34731	2.2881	0.0235999	0.581107	-3.37774	Extramacular
ALDH21	-0.149718	-0.0264113	-2.28808	0.023601	0.581107	-3.37778	Extramacular
IFRD11	0.192167	0.193634	2.28803	0.0236039	0.581107	-3.37788	Extramacular
HAMP1	-0.285775	-0.696778	-2.28786	0.0236143	0.581107	-3.37821	Extramacular
EYA31	0.142223	0.210053	2.28783	0.0236159	0.581107	-3.37826	Extramacular
PLPP61	-0.165882	0.083344	-2.28745	0.0236389	0.581107	-3.37901	Extramacular
DUSP181	0.129374	-0.0460216	2.28728	0.0236492	0.581107	-3.37934	Extramacular
FAM20C1	-0.210481	0.235166	-2.28686	0.023674	0.581107	-3.38014	Extramacular
CALR1	0.205696	0.174755	2.28506	0.0237824	0.582912	-3.38364	Extramacular
PSMD51	0.180199	0.146458	2.28335	0.0238856	0.583555	-3.38696	Extramacular
IL17D1	0.218274	0.0336636	2.28319	0.023895	0.583555	-3.38726	Extramacular
NOCT1	-0.204689	-0.0960836	-2.28289	0.0239133	0.583555	-3.38784	Extramacular
C7orf311	-0.334105	-0.0710896	-2.28126	0.0240122	0.58487	-3.391	Extramacular
LIFR1	0.203778	0.394101	2.28085	0.0240372	0.58487	-3.3918	Extramacular
LGALS121	-0.241877	0.0973239	-2.28027	0.0240726	0.584881	-3.39293	Extramacular
GRIK41	-0.13193	0.040385	-2.27795	0.0242141	0.587304	-3.39741	Extramacular
SLC6A161	-0.158885	0.0415911	-2.27748	0.0242426	0.587304	-3.39831	Extramacular
LRRN21	-0.255687	-0.486106	-2.27597	0.0243353	0.58868	-3.40123	Extramacular
ARFGEF31	-0.134304	0.171382	-2.27541	0.0243698	0.58868	-3.40231	Extramacular
MTFP11	-0.281262	-0.465898	-2.27392	0.0244614	0.589873	-3.40518	Extramacular
SPATA331	-0.227437	-0.456401	-2.27294	0.0245224	0.589873	-3.40708	Extramacular
TMEM2201	-0.208648	-0.0502674	-2.2716	0.0246051	0.589873	-3.40966	Extramacular
ATF6B1	0.132732	0.178193	2.27104	0.0246402	0.589873	-3.41075	Extramacular
RPL261	0.154872	-0.0962064	2.27025	0.0246891	0.589873	-3.41226	Extramacular
SGPL11	0.157591	0.13026	2.26667	0.0249131	0.589873	-3.41917	Extramacular
DDX251	-0.206916	-0.0341079	-2.26666	0.0249134	0.589873	-3.41917	Extramacular
GTF2A11	-0.132485	0.132228	-2.26581	0.0249667	0.589873	-3.42081	Extramacular
RBM411	-0.153703	0.123028	-2.26564	0.0249778	0.589873	-3.42115	Extramacular
PRKCB1	-0.244258	0.316404	-2.26532	0.0249979	0.589873	-3.42176	Extramacular
KCNMB21	0.0980422	0.0937434	2.26454	0.025047	0.589873	-3.42326	Extramacular
SERINC21	-0.0974972	-0.0867237	-2.26442	0.0250546	0.589873	-3.42349	Extramacular
UBA61	0.149479	0.0357092	2.26391	0.0250862	0.589873	-3.42446	Extramacular
MB21D21	-0.125998	0.0578758	-2.26338	0.0251202	0.589873	-3.42549	Extramacular
TPGS11	-0.156787	0.173715	-2.26334	0.0251226	0.589873	-3.42556	Extramacular
LINC011231	-0.105025	0.040546	-2.26294	0.0251479	0.589873	-3.42633	Extramacular
MYL6B1	-0.11849	-0.136777	-2.2626	0.0251692	0.589873	-3.42698	Extramacular
ENTPD31	-0.199743	0.0375233	-2.26259	0.0251702	0.589873	-3.42701	Extramacular
NDUFS11	-0.179781	0.00128836	-2.26247	0.0251775	0.589873	-3.42723	Extramacular
DDX60L1	0.183426	0.244827	2.262	0.025207	0.589873	-3.42813	Extramacular
LOC6441891	-0.172891	-0.072907	-2.26199	0.0252077	0.589873	-3.42815	Extramacular
CDYL21	0.157272	0.216502	2.2617	0.0252261	0.589873	-3.4287	Extramacular
NCBP21	0.193977	-0.124854	2.26163	0.0252309	0.589873	-3.42885	Extramacular
SPANXB11	-0.105942	0.0704238	-2.26059	0.0252968	0.590042	-3.43084	Extramacular
CDK11A1	-0.115196	0.157941	-2.2604	0.0253087	0.590042	-3.4312	Extramacular
CXCL81	-0.200533	0.0387765	-2.25857	0.0254254	0.591937	-3.43472	Extramacular
GM2A1	0.150739	0.212061	2.25498	0.0256558	0.593643	-3.4416	Extramacular
ZKSCAN11	0.172222	0.0410522	2.25487	0.0256627	0.593643	-3.44181	Extramacular
MMP281	-0.17197	-0.0705191	-2.25476	0.0256697	0.593643	-3.44202	Extramacular
DONSON1	0.15908	0.000494336	2.25402	0.0257176	0.593643	-3.44344	Extramacular
CNDP21	-0.221298	0.546784	-2.25382	0.0257303	0.593643	-3.44382	Extramacular
EXOC3-AS11	-0.178197	-0.0124611	-2.2534	0.0257573	0.593643	-3.44462	Extramacular
TXNRD21	-0.139837	0.169778	-2.25283	0.0257945	0.593643	-3.44572	Extramacular
ERO1A1	-0.242046	0.265526	-2.25182	0.0258594	0.593643	-3.44764	Extramacular
MORC21	0.141742	0.292306	2.25181	0.02586	0.593643	-3.44765	Extramacular
CCDC94	-0.16349	0.184359	-2.25142	0.0258855	0.593643	-3.44841	Extramacular
ARL17B1	0.277732	-0.31727	2.25136	0.0258893	0.593643	-3.44852	Extramacular
CRYAB1	0.268458	0.0114014	2.25056	0.0259414	0.593934	-3.45005	Extramacular
MAT1A1	-0.258311	-0.733498	-2.24973	0.0259954	0.593934	-3.45164	Extramacular
FZD91	-0.167637	0.0551932	-2.24953	0.0260086	0.593934	-3.45203	Extramacular
PRKD11	0.200892	-0.0200405	2.24845	0.0260788	0.59401	-3.45408	Extramacular
GALNT31	0.203058	0.0254961	2.24839	0.026083	0.59401	-3.4542	Extramacular
CCDC148-AS11	-0.102089	0.0518642	-2.24718	0.0261616	0.59499	-3.4565	Extramacular
NONO1	-0.130379	0.411417	-2.24474	0.0263223	0.597831	-3.46117	Extramacular
HCFC11	-0.109996	0.0160194	-2.24367	0.0263928	0.598131	-3.46321	Extramacular
PTPMT11	-0.137687	-0.0221742	-2.24315	0.0264271	0.598131	-3.4642	Extramacular
CCT51	0.200654	-0.0165938	2.24291	0.0264428	0.598131	-3.46466	Extramacular
B3GAT31	-0.167042	0.174332	-2.24179	0.0265166	0.598988	-3.46678	Extramacular
OGFRL11	0.225764	0.251336	2.23928	0.0266837	0.599153	-3.47157	Extramacular
TMEM167A1	0.171864	0.0847527	2.23859	0.0267293	0.599153	-3.47287	Extramacular
CLUH1	-0.203654	0.378693	-2.23847	0.0267378	0.599153	-3.47311	Extramacular
PHBP191	0.147815	0.191247	2.23831	0.0267483	0.599153	-3.47341	Extramacular
SP31	0.146793	-0.159066	2.2377	0.0267891	0.599153	-3.47457	Extramacular
ANKRD101	0.211665	0.212868	2.23724	0.0268199	0.599153	-3.47545	Extramacular
MSH31	-0.14203	0.209789	-2.23706	0.0268317	0.599153	-3.47578	Extramacular
PCNX31	-0.137422	0.144741	-2.23692	0.0268415	0.599153	-3.47606	Extramacular
CHRNB21	-0.130543	0.0761246	-2.23684	0.0268465	0.599153	-3.4762	Extramacular
GSTZ11	-0.272626	0.0020338	-2.23557	0.0269317	0.599564	-3.47862	Extramacular
ARHGEF151	0.22469	0.313752	2.23505	0.0269666	0.599564	-3.4796	Extramacular
PTCD31	0.104319	-0.0243177	2.23362	0.0270627	0.599564	-3.48231	Extramacular
SPDEF1	-0.101866	0.101542	-2.23343	0.0270755	0.599564	-3.48267	Extramacular
OSGEPL11	-0.273473	-0.266626	-2.23309	0.0270987	0.599564	-3.48333	Extramacular
HSPA61	0.519007	0.251363	2.23305	0.027101	0.599564	-3.48339	Extramacular
DNAJC141	-0.12845	0.240338	-2.23283	0.027116	0.599564	-3.48381	Extramacular
IQGAP21	-0.202452	-0.15648	-2.23172	0.0271913	0.600436	-3.48593	Extramacular
PCGF51	-0.133815	-0.125995	-2.2301	0.0273013	0.601566	-3.489	Extramacular
FGD11	0.132385	0.131924	2.2299	0.0273145	0.601566	-3.48937	Extramacular
HSPD11	0.221598	0.18853	2.22804	0.0274414	0.603353	-3.4929	Extramacular
POLK1	0.167832	-0.139482	2.22723	0.0274967	0.603353	-3.49443	Extramacular
KIAA07531	0.105173	0.191187	2.22672	0.0275314	0.603353	-3.49539	Extramacular
LRRC201	-0.23232	-0.107863	-2.22646	0.0275492	0.603353	-3.49588	Extramacular
CYP7B11	-0.174806	0.161752	-2.22607	0.0275761	0.603353	-3.49663	Extramacular
SNX34	0.190879	-0.110659	2.22444	0.0276884	0.605019	-3.49972	Extramacular
SLC14A11	0.16334	0.188255	2.22376	0.0277349	0.605244	-3.501	Extramacular
WSB11	0.191727	0.362267	2.22105	0.027922	0.608532	-3.50611	Extramacular
INTS31	0.137153	0.207606	2.22013	0.0279857	0.609072	-3.50785	Extramacular
RP9P1	0.15382	0.0647543	2.21903	0.0280621	0.609072	-3.50992	Extramacular
NPIPB71	0.140515	0.0266318	2.21895	0.028068	0.609072	-3.51008	Extramacular
EPDR11	0.217873	-0.0210856	2.21785	0.0281444	0.609072	-3.51215	Extramacular
SRGAP21	0.172704	0.0740263	2.21768	0.0281562	0.609072	-3.51247	Extramacular
MFSD4B1	-0.139352	0.095548	-2.21607	0.0282693	0.609072	-3.51552	Extramacular
GUSBP31	0.143482	0.146206	2.21595	0.0282775	0.609072	-3.51574	Extramacular
HOXA-AS21	-0.11335	0.042239	-2.21584	0.0282855	0.609072	-3.51595	Extramacular
AIFM31	-0.237359	-0.196411	-2.21566	0.0282975	0.609072	-3.51628	Extramacular
PNN1	0.15682	0.117022	2.21496	0.0283471	0.609072	-3.51761	Extramacular
KCNIP11	-0.13737	0.0809359	-2.21495	0.0283476	0.609072	-3.51762	Extramacular
STPG21	-0.123726	0.0718137	-2.21371	0.0284349	0.610165	-3.51996	Extramacular
ZNF4411	-0.109779	0.0940614	-2.21165	0.0285801	0.612493	-3.52383	Extramacular
FBP21	-0.204056	-0.84609	-2.21077	0.0286423	0.613041	-3.52548	Extramacular
RAP2A1	0.180915	0.390048	2.20913	0.0287585	0.614741	-3.52856	Extramacular
C15orf401	-0.145452	0.211511	-2.20791	0.0288455	0.615812	-3.53086	Extramacular
TAF1C1	0.242508	0.173212	2.20739	0.0288829	0.615824	-3.53184	Extramacular
HIST1H2AE1	0.181311	0.0107229	2.20624	0.0289647	0.616668	-3.53399	Extramacular
ZBTB8OS1	-0.122123	0.0888512	-2.2058	0.0289962	0.616668	-3.53482	Extramacular
DYNC1LI21	0.209629	-0.0871295	2.20233	0.029246	0.620878	-3.54133	Extramacular
FAN11	0.201949	-0.0815879	2.20202	0.0292685	0.620878	-3.54192	Extramacular
ASPH1	-0.293506	-0.181855	-2.20117	0.0293295	0.621012	-3.5435	Extramacular
TIMMDC11	0.164128	0.0400949	2.2008	0.0293561	0.621012	-3.54419	Extramacular
NPLOC41	0.175702	0.16512	2.19967	0.0294383	0.621012	-3.54631	Extramacular
ITGB41	-0.161801	0.050506	-2.19941	0.0294573	0.621012	-3.5468	Extramacular
DMRTA11	-0.170392	0.0460769	-2.1992	0.0294728	0.621012	-3.5472	Extramacular
KRT801	-0.104902	-0.0930428	-2.19885	0.0294977	0.621012	-3.54784	Extramacular
CARD181	-0.131432	-0.026985	-2.19776	0.029577	0.621898	-3.54988	Extramacular
PXK1	0.190846	-0.220209	2.19596	0.0297084	0.622201	-3.55324	Extramacular
DNAJA31	0.216836	0.0438299	2.19562	0.0297334	0.622201	-3.55388	Extramacular
NAPA1	-0.226907	-0.0653042	-2.19557	0.0297374	0.622201	-3.55398	Extramacular
HOMER21	-0.253716	-0.198207	-2.19553	0.0297403	0.622201	-3.55406	Extramacular
LINC010001	0.209682	0.0758926	2.19448	0.029817	0.622995	-3.55601	Extramacular
OSER11	0.152245	-0.14546	2.19399	0.0298528	0.622995	-3.55692	Extramacular
GRK61	-0.170569	-0.0654096	-2.19317	0.0299135	0.62303	-3.55846	Extramacular
RARB1	0.263938	0.319165	2.19291	0.0299327	0.62303	-3.55895	Extramacular
GRP1	-0.181814	-1.51719	-2.19217	0.0299872	0.62303	-3.56033	Extramacular
LAT1	0.219208	-0.00666755	2.19194	0.0300035	0.62303	-3.56075	Extramacular
ANKK11	0.18774	0.0198115	2.18999	0.0301479	0.624348	-3.56439	Extramacular
SLC7A6OS1	0.138079	0.123734	2.18961	0.0301763	0.624348	-3.5651	Extramacular
RYR11	-0.143862	-0.0982499	-2.18939	0.0301926	0.624348	-3.56551	Extramacular
TSNARE11	-0.141284	-0.0833684	-2.18893	0.0302263	0.624348	-3.56636	Extramacular
PTGES21	-0.186553	0.273193	-2.18839	0.030267	0.624348	-3.56738	Extramacular
WDR251	-0.15001	0.178862	-2.18741	0.0303394	0.624348	-3.56919	Extramacular
TIPIN1	-0.163219	-0.237848	-2.18619	0.0304305	0.624348	-3.57146	Extramacular
PDSS11	-0.182027	0.162756	-2.18558	0.0304759	0.624348	-3.57259	Extramacular
TMEM178A1	0.199874	-0.0298991	2.18468	0.0305437	0.624348	-3.57428	Extramacular
COPG21	-0.262508	-0.0793829	-2.18444	0.0305616	0.624348	-3.57472	Extramacular
ERAP11	-0.0949322	0.177724	-2.18442	0.0305632	0.624348	-3.57476	Extramacular
PYGB1	-0.240102	0.0741456	-2.1842	0.0305794	0.624348	-3.57517	Extramacular
RNF1381	0.140978	-0.0404207	2.18413	0.0305847	0.624348	-3.57529	Extramacular
CCDC961	-0.309716	-0.220561	-2.18406	0.0305899	0.624348	-3.57542	Extramacular
CYP4X11	0.547289	0.612083	2.18251	0.0307062	0.625957	-3.5783	Extramacular
CYP39A11	0.150968	0.198874	2.18159	0.0307754	0.626036	-3.58001	Extramacular
ZC3H151	0.220275	-0.259389	2.18122	0.0308035	0.626036	-3.5807	Extramacular
RPS91	-0.160074	0.167758	-2.18048	0.0308597	0.626036	-3.58208	Extramacular
PHPT11	0.146744	-0.151227	2.18032	0.0308715	0.626036	-3.58237	Extramacular
GPR321	0.0901919	0.0340245	2.17952	0.030932	0.626036	-3.58385	Extramacular
PRKAB21	0.179337	-0.0179711	2.17864	0.0309988	0.626036	-3.58549	Extramacular
IGFALS1	-0.486338	-0.494538	-2.17723	0.0311064	0.626036	-3.58811	Extramacular
CLDN111	0.186338	0.220747	2.17691	0.0311302	0.626036	-3.58869	Extramacular
ZNF1771	0.22082	-0.0732122	2.17613	0.0311902	0.626036	-3.59015	Extramacular
TSPAN321	0.14083	0.163514	2.17573	0.0312201	0.626036	-3.59088	Extramacular
ALDOAP21	-0.273387	-0.0957793	-2.17572	0.0312213	0.626036	-3.59091	Extramacular
LOC1005055701	0.224533	0.215744	2.17564	0.031227	0.626036	-3.59105	Extramacular
UBE4B1	-0.138435	0.104278	-2.17488	0.0312852	0.626036	-3.59246	Extramacular
PAGR11	0.184447	-0.279338	2.17486	0.0312867	0.626036	-3.59249	Extramacular
SNX23	0.13079	0.244806	2.17424	0.0313344	0.626036	-3.59365	Extramacular
PKD1L21	0.200955	-0.0528711	2.17381	0.0313673	0.626036	-3.59444	Extramacular
SURF11	-0.189886	0.105289	-2.17354	0.0313877	0.626036	-3.59493	Extramacular
PCNT1	0.115695	0.0138668	2.17331	0.0314054	0.626036	-3.59536	Extramacular
NAXE1	-0.126001	0.0826927	-2.1731	0.0314217	0.626036	-3.59575	Extramacular
PEX71	-0.17348	-0.0346555	-2.17021	0.0316443	0.629722	-3.6011	Extramacular
RNF381	-0.240778	0.0235692	-2.1676	0.0318464	0.632273	-3.60592	Extramacular
MGC273451	0.1216	-0.0310594	2.16758	0.0318482	0.632273	-3.60596	Extramacular
TMEM183	-0.163532	0.13216	-2.16642	0.0319382	0.632844	-3.6081	Extramacular
CENPJ1	0.121094	0.208318	2.16624	0.0319527	0.632844	-3.60844	Extramacular
PDS5A1	0.159552	0.179472	2.16548	0.0320117	0.633263	-3.60983	Extramacular
IGKV1-51	-0.418698	-0.917929	-2.16381	0.032142	0.634334	-3.61291	Extramacular
HIST1H2BE1	0.321576	0.0960131	2.16369	0.0321515	0.634334	-3.61313	Extramacular
ZNF5211	0.167723	0.251301	2.16293	0.0322112	0.634334	-3.61453	Extramacular
LINC003121	-0.248041	0.0821343	-2.16235	0.0322565	0.634334	-3.6156	Extramacular
PTS1	0.163684	0.00118353	2.16228	0.0322623	0.634334	-3.61573	Extramacular
EDRF11	0.121967	0.0475538	2.16141	0.0323306	0.634334	-3.61733	Extramacular
HLA-DRB11	0.529511	-1.05578	2.16092	0.0323688	0.634334	-3.61823	Extramacular
IMPAD11	-0.142903	0.099158	-2.16085	0.0323748	0.634334	-3.61837	Extramacular
FDCSP1	-0.171047	-0.0525081	-2.16044	0.0324073	0.634334	-3.61913	Extramacular
SLC12A71	0.139288	0.0715173	2.15918	0.0325064	0.635215	-3.62144	Extramacular
BUB1B1	-0.106368	0.105041	-2.1588	0.0325366	0.635215	-3.62214	Extramacular
MRC21	0.21264	0.142627	2.15842	0.0325664	0.635215	-3.62283	Extramacular
ZNF183	-0.146395	0.247911	-2.1558	0.0327751	0.636455	-3.62766	Extramacular
DLG31	-0.169815	0.0471658	-2.15514	0.0328271	0.636455	-3.62886	Extramacular
PRIMPOL1	0.141184	0.00143194	2.15452	0.0328766	0.636455	-3.63	Extramacular
ALG15	-0.192938	-0.0285325	-2.15298	0.0330004	0.636455	-3.63284	Extramacular
UGT3A21	-0.146958	-0.107657	-2.1524	0.0330468	0.636455	-3.6339	Extramacular
RPS10P191	0.132047	-0.232958	2.15221	0.0330613	0.636455	-3.63423	Extramacular
HILPDA1	-0.500025	-0.467538	-2.15197	0.0330808	0.636455	-3.63468	Extramacular
PELO1	0.123222	0.162278	2.15176	0.0330979	0.636455	-3.63507	Extramacular
CLDN71	-0.138717	0.174416	-2.15174	0.0330997	0.636455	-3.63511	Extramacular
SIX21	0.187029	0.0884635	2.15134	0.0331319	0.636455	-3.63584	Extramacular
DEAF11	-0.156548	0.108137	-2.15045	0.0332036	0.636455	-3.63748	Extramacular
ENY21	-0.142324	-0.00181581	-2.1502	0.0332235	0.636455	-3.63793	Extramacular
ANAPC41	0.130285	0.0767211	2.14955	0.0332757	0.636455	-3.63912	Extramacular
LOC1001303571	0.135568	0.0917883	2.14899	0.0333207	0.636455	-3.64014	Extramacular
MCM31	-0.126884	0.0698646	-2.14831	0.0333763	0.636455	-3.6414	Extramacular
CDC42EP31	0.196431	-0.236705	2.14827	0.0333796	0.636455	-3.64147	Extramacular
HDAC12	0.145494	0.219856	2.14682	0.0334965	0.636455	-3.64411	Extramacular
TMED10P11	-0.144096	0.197535	-2.14682	0.0334967	0.636455	-3.64411	Extramacular
HERC2P91	0.260742	0.226075	2.14551	0.0336034	0.636455	-3.64652	Extramacular
CTSV1	-0.459958	-1.17463	-2.14496	0.0336477	0.636455	-3.64751	Extramacular
ZC3H101	-0.125461	0.202168	-2.14485	0.0336566	0.636455	-3.64771	Extramacular
C1orf611	-0.358943	-0.594293	-2.14461	0.033676	0.636455	-3.64815	Extramacular
PDCD61	0.198921	-0.103549	2.14416	0.0337132	0.636455	-3.64898	Extramacular
CNIH31	-0.200413	-0.025414	-2.14414	0.0337151	0.636455	-3.64902	Extramacular
HIST1H2BD1	0.238775	0.194211	2.14401	0.0337254	0.636455	-3.64925	Extramacular
NR2E11	-0.304247	-0.342038	-2.14397	0.033729	0.636455	-3.64933	Extramacular
RRN31	0.165995	0.417223	2.14365	0.0337547	0.636455	-3.64991	Extramacular
PARP111	0.126654	0.164653	2.14355	0.0337627	0.636455	-3.65009	Extramacular
ZZZ31	0.12622	0.0425138	2.14265	0.0338363	0.636455	-3.65173	Extramacular
DCTN41	0.168527	-0.123618	2.14161	0.0339219	0.636455	-3.65364	Extramacular
PPP2R5A1	-0.122055	0.10073	-2.14147	0.0339336	0.636455	-3.6539	Extramacular
MICAL31	0.10605	0.0989224	2.14105	0.0339679	0.636455	-3.65466	Extramacular
IBTK1	-0.162171	0.228255	-2.14099	0.0339723	0.636455	-3.65476	Extramacular
RPRM1	-0.196051	-0.447076	-2.14044	0.0340181	0.636455	-3.65578	Extramacular
NPVF1	-0.933529	-1.70727	-2.14012	0.0340442	0.636455	-3.65635	Extramacular
DNAJC71	-0.295732	0.179217	-2.13914	0.034125	0.636455	-3.65814	Extramacular
PLXNB31	-0.100251	0.0782856	-2.13873	0.0341591	0.636455	-3.6589	Extramacular
AKAP17A1	0.11255	0.227489	2.13826	0.0341973	0.636455	-3.65974	Extramacular
QSOX11	-0.163465	0.0177178	-2.13813	0.0342086	0.636455	-3.65999	Extramacular
ARMCX51	-0.169433	-0.0495613	-2.13796	0.0342228	0.636455	-3.6603	Extramacular
HHIP1	0.318539	0.211171	2.13687	0.0343124	0.636455	-3.66228	Extramacular
CDH181	0.36877	0.292618	2.13648	0.0343445	0.636455	-3.66298	Extramacular
TMEM183B1	0.141711	0.0535297	2.13637	0.034354	0.636455	-3.66319	Extramacular
POLE21	0.089351	0.020355	2.1363	0.0343594	0.636455	-3.66331	Extramacular
LGALS131	-0.104068	0.00493547	-2.1363	0.0343597	0.636455	-3.66331	Extramacular
ZAN1	-0.113636	3.49854e-05	-2.13604	0.0343814	0.636455	-3.66379	Extramacular
RBM331	0.119938	0.0978838	2.13542	0.0344328	0.636701	-3.66492	Extramacular
C1orf351	0.133119	-0.196695	2.13467	0.034495	0.637147	-3.66628	Extramacular
GPX21	-0.0968953	0.0589993	-2.13292	0.0346414	0.637711	-3.66947	Extramacular
SPTLC21	0.179288	0.287626	2.13228	0.0346947	0.637711	-3.67063	Extramacular
TPGS21	-0.213189	-0.037672	-2.13224	0.0346981	0.637711	-3.67071	Extramacular
INE11	0.164009	0.0900983	2.13205	0.0347137	0.637711	-3.67105	Extramacular
TIMM8A1	-0.13487	0.162766	-2.13153	0.0347572	0.637711	-3.67199	Extramacular
PSMA3-AS11	0.239467	-0.108248	2.13103	0.0347993	0.637711	-3.6729	Extramacular
SH3RF11	0.230616	0.103481	2.13046	0.034847	0.637711	-3.67394	Extramacular
ZSCAN211	0.183939	0.112284	2.12993	0.0348917	0.637711	-3.6749	Extramacular
SRSF91	-0.141701	0.413628	-2.12991	0.0348938	0.637711	-3.67495	Extramacular
MRPL521	0.178633	0.0459674	2.12975	0.034907	0.637711	-3.67523	Extramacular
C1D1	0.204422	-0.312119	2.12893	0.034976	0.638273	-3.67672	Extramacular
CUTA1	-0.122641	-0.135571	-2.12619	0.0352076	0.64164	-3.6817	Extramacular
OR10A51	-0.11891	0.0798059	-2.12584	0.0352372	0.64164	-3.68233	Extramacular
SPATA31E11	-0.0778487	0.00335634	-2.12337	0.0354473	0.644763	-3.68681	Extramacular
HSPBAP11	0.132145	-0.0200418	2.12248	0.0355227	0.644894	-3.68841	Extramacular
BMPR1B1	-0.0937916	0.0790993	-2.12238	0.0355316	0.644894	-3.6886	Extramacular
RPS101	0.201556	-0.314675	2.12171	0.0355888	0.64523	-3.68981	Extramacular
TCEAL91	0.18539	0.0926895	2.12124	0.0356291	0.64526	-3.69066	Extramacular
EME11	-0.123258	0.115396	-2.11887	0.0358323	0.646181	-3.69494	Extramacular
DLGAP41	-0.190892	-0.00352364	-2.11873	0.0358447	0.646181	-3.69521	Extramacular
KRT6C1	0.0858572	0.00148554	2.11868	0.035849	0.646181	-3.6953	Extramacular
SPECC11	-0.16335	0.110179	-2.11827	0.0358838	0.646181	-3.69603	Extramacular
DGLUCY1	0.142667	-0.141063	2.11806	0.0359016	0.646181	-3.6964	Extramacular
MIF1	-0.186736	-0.227808	-2.11751	0.0359492	0.646181	-3.6974	Extramacular
BRWD11	-0.213222	-0.248325	-2.1175	0.0359505	0.646181	-3.69742	Extramacular
ZDHHC111	0.378758	0.242752	2.11548	0.0361247	0.647887	-3.70106	Extramacular
FMR1NB1	-0.109908	-0.0417876	-2.11515	0.0361532	0.647887	-3.70166	Extramacular
LANCL21	-0.132914	0.114552	-2.11444	0.0362153	0.647887	-3.70295	Extramacular
TCF201	0.210582	0.453222	2.11392	0.0362599	0.647887	-3.70387	Extramacular
MSANTD21	0.123286	0.155541	2.11382	0.0362686	0.647887	-3.70406	Extramacular
PRRT31	-0.198072	-0.11239	-2.11372	0.036278	0.647887	-3.70425	Extramacular
RFLNA1	0.263967	-0.738004	2.11144	0.0364762	0.649681	-3.70835	Extramacular
GUSBP12	0.307128	0.479579	2.11136	0.0364835	0.649681	-3.7085	Extramacular
TMEM1161	0.181582	-0.191944	2.11105	0.03651	0.649681	-3.70905	Extramacular
CACUL11	0.1526	0.0683983	2.11034	0.0365721	0.649681	-3.71033	Extramacular
YBEY1	-0.205099	0.0978947	-2.11013	0.0365907	0.649681	-3.71071	Extramacular
MVK1	-0.150465	0.114193	-2.10906	0.0366851	0.649681	-3.71265	Extramacular
NCBP11	0.145082	0.182552	2.10875	0.0367119	0.649681	-3.7132	Extramacular
GLIPR1L11	0.156638	0.0647505	2.1085	0.0367337	0.649681	-3.71364	Extramacular
MCM3AP1	0.112346	0.180228	2.10849	0.036735	0.649681	-3.71367	Extramacular
AZIN11	0.21931	-0.0863686	2.1076	0.036813	0.649681	-3.71527	Extramacular
BAG11	-0.196083	-0.0783522	-2.10665	0.0368968	0.649681	-3.71698	Extramacular
RADIL1	0.179002	0.168339	2.1066	0.0369015	0.649681	-3.71707	Extramacular
C5orf561	0.212549	0.17612	2.1062	0.0369364	0.649681	-3.71778	Extramacular
SH3GLB11	0.17727	-0.0590223	2.10589	0.036964	0.649681	-3.71834	Extramacular
TRAF11	0.257407	0.423635	2.10544	0.0370034	0.649681	-3.71914	Extramacular
HAPLN31	-0.152549	0.0968834	-2.10501	0.037042	0.649681	-3.71993	Extramacular
METTL61	-0.121438	0.0663156	-2.10455	0.0370819	0.649681	-3.72074	Extramacular
PDE4C1	0.278262	-0.405634	2.10442	0.037094	0.649681	-3.72098	Extramacular
ZNF5710	-0.156556	0.159792	-2.10406	0.0371258	0.649681	-3.72163	Extramacular
C5orf461	-0.127862	-0.14111	-2.1036	0.0371669	0.649681	-3.72246	Extramacular
OLIG31	0.0820213	0.0349192	2.10285	0.0372328	0.649681	-3.72379	Extramacular
NEAT11	0.625028	-0.212696	2.10285	0.0372335	0.649681	-3.7238	Extramacular
GTF3C61	-0.0935578	0.160572	-2.10225	0.0372866	0.64993	-3.72488	Extramacular
SPEG1	0.20596	0.0719384	2.10116	0.0373837	0.650825	-3.72683	Extramacular
LCORL1	0.105359	0.0183849	2.10077	0.0374188	0.650825	-3.72754	Extramacular
MIF4GD1	-0.144703	0.22098	-2.10036	0.0374547	0.650825	-3.72826	Extramacular
UTP14A1	-0.162001	0.452031	-2.09865	0.0376083	0.652722	-3.73133	Extramacular
FADS31	-0.145178	0.28412	-2.09775	0.0376888	0.652722	-3.73294	Extramacular
APOC11	-0.235209	-0.0455599	-2.09748	0.037713	0.652722	-3.73342	Extramacular
TEX1011	0.0986191	-0.0209842	2.0974	0.0377201	0.652722	-3.73356	Extramacular
TMEM39A1	0.218302	0.222131	2.09594	0.0378516	0.654319	-3.73618	Extramacular
RHBG1	-0.0972659	0.0214304	-2.09507	0.0379307	0.654676	-3.73774	Extramacular
SPACA31	-0.0878653	-0.0751487	-2.09485	0.0379505	0.654676	-3.73814	Extramacular
CDC25B1	0.162474	0.319006	2.09417	0.0380121	0.654772	-3.73935	Extramacular
ZNF5141	0.207979	0.119204	2.09346	0.0380765	0.654772	-3.74063	Extramacular
ST7-AS11	-0.270913	-0.068588	-2.09318	0.0381013	0.654772	-3.74111	Extramacular
ITCH1	-0.234693	-0.259231	-2.09304	0.0381141	0.654772	-3.74137	Extramacular
STK111	-0.146632	0.294172	-2.09262	0.0381519	0.654772	-3.74211	Extramacular
GALNT91	0.192954	0.167623	2.09145	0.0382583	0.654793	-3.7442	Extramacular
ATP8B31	0.120107	0.0969638	2.09115	0.0382855	0.654793	-3.74473	Extramacular
LAMTOR21	0.15492	0.124923	2.09041	0.0383532	0.654793	-3.74606	Extramacular
TRPC71	-0.0976484	0.0495764	-2.0901	0.0383812	0.654793	-3.74661	Extramacular
ZNF33A1	0.123784	0.0986097	2.08989	0.0384004	0.654793	-3.74698	Extramacular
SLC41A21	-0.118741	0.0237738	-2.08925	0.038459	0.654793	-3.74813	Extramacular
TFAM1	0.154554	-0.121467	2.08922	0.0384622	0.654793	-3.74819	Extramacular
KLRG21	-0.103757	0.0275975	-2.08917	0.0384665	0.654793	-3.74828	Extramacular
GATA11	-0.112092	0.102039	-2.08864	0.0385147	0.654821	-3.74922	Extramacular
SLC44A11	0.189679	0.189484	2.08826	0.0385497	0.654821	-3.7499	Extramacular
FOXQ11	0.560857	0.0350573	2.08759	0.0386117	0.654821	-3.7511	Extramacular
C2orf27A1	-0.175593	-0.0257845	-2.08672	0.0386914	0.654821	-3.75265	Extramacular
GZF11	-0.147631	0.0861151	-2.08488	0.0388607	0.654821	-3.75593	Extramacular
RGS121	0.183649	-0.0920518	2.08457	0.0388894	0.654821	-3.75648	Extramacular
GON4L1	-0.227298	-0.0624327	-2.08445	0.0389	0.654821	-3.75668	Extramacular
DDX111	0.14657	0.0768053	2.08443	0.0389023	0.654821	-3.75673	Extramacular
KCNMB41	0.18781	0.156728	2.08383	0.0389573	0.654821	-3.75779	Extramacular
C22orf231	-0.182162	-0.272777	-2.08362	0.0389765	0.654821	-3.75816	Extramacular
ICAM51	-0.122793	0.0851008	-2.08332	0.0390049	0.654821	-3.75871	Extramacular
PGBD31	-0.120262	0.119571	-2.08289	0.0390442	0.654821	-3.75946	Extramacular
SFTPD1	-0.194844	-0.0831739	-2.08283	0.0390504	0.654821	-3.75958	Extramacular
TSPEAR1	-0.220267	0.0918592	-2.08232	0.0390977	0.654821	-3.76049	Extramacular
LYPD61	-0.222548	-0.266707	-2.08199	0.0391283	0.654821	-3.76107	Extramacular
DEFB1191	-0.791323	-2.17171	-2.08009	0.0393049	0.654821	-3.76445	Extramacular
PSPC11	-0.159047	-0.0207786	-2.0799	0.0393226	0.654821	-3.76479	Extramacular
CMSS11	-0.178486	0.0238082	-2.07945	0.0393646	0.654821	-3.76559	Extramacular
CCDC711	-0.232965	-0.197227	-2.07944	0.0393649	0.654821	-3.76559	Extramacular
ZNF1331	0.0813721	0.126715	2.07941	0.0393676	0.654821	-3.76565	Extramacular
MYH61	-0.104573	0.0779383	-2.07934	0.0393744	0.654821	-3.76577	Extramacular
DUSP161	-0.137745	-0.027038	-2.07899	0.0394075	0.654821	-3.7664	Extramacular
PDZRN41	0.400259	-0.0967612	2.07822	0.0394787	0.654821	-3.76776	Extramacular
IFT521	-0.0891906	0.115542	-2.07763	0.039534	0.654821	-3.76881	Extramacular
PRSS161	-0.0945315	-0.0152882	-2.07725	0.0395699	0.654821	-3.76949	Extramacular
TXNDC151	-0.10442	0.0451573	-2.07719	0.0395751	0.654821	-3.76959	Extramacular
PRAC11	0.155505	0.104825	2.07717	0.0395769	0.654821	-3.76962	Extramacular
SNX161	0.117384	0.166716	2.0767	0.0396209	0.654821	-3.77045	Extramacular
NIPSNAP3B1	0.10239	0.0236825	2.07655	0.0396352	0.654821	-3.77072	Extramacular
FAM215B1	0.181326	-0.0644674	2.07646	0.0396439	0.654821	-3.77089	Extramacular
PPY2P1	-0.108582	0.0976731	-2.07605	0.0396825	0.654821	-3.77162	Extramacular
ECI11	-0.17432	-0.186359	-2.07532	0.0397508	0.6553	-3.77291	Extramacular
MAP1LC3C1	0.10165	-0.000418764	2.07417	0.0398592	0.655982	-3.77495	Extramacular
ADAMTS9-AS21	0.242201	0.195685	2.07342	0.0399295	0.655982	-3.77627	Extramacular
ANGPTL41	-0.635545	-0.421301	-2.07325	0.0399463	0.655982	-3.77658	Extramacular
HNRNPA01	-0.213518	0.6657	-2.07322	0.0399492	0.655982	-3.77664	Extramacular
ILDR11	0.192559	0.0488172	2.07219	0.0400466	0.65671	-3.77846	Extramacular
CST61	-0.201096	-0.346993	-2.07161	0.0401008	0.65671	-3.77947	Extramacular
PTPRD1	-0.157479	-0.048985	-2.07137	0.040124	0.65671	-3.77991	Extramacular
PRKCG1	-0.0877673	-0.00343547	-2.07004	0.04025	0.65671	-3.78226	Extramacular
STAU21	-0.13848	0.0181707	-2.06957	0.0402949	0.65671	-3.78309	Extramacular
DISP11	0.203058	0.238917	2.06906	0.0403434	0.65671	-3.78399	Extramacular
RPS6KB11	0.14826	0.109132	2.0688	0.0403682	0.65671	-3.78445	Extramacular
SRPK31	-0.106983	-0.0796386	-2.06862	0.040385	0.65671	-3.78476	Extramacular
DOC2A1	0.123046	0.0139997	2.06848	0.0403982	0.65671	-3.78501	Extramacular
BCKDHA1	-0.193484	-0.173068	-2.06777	0.0404663	0.65671	-3.78627	Extramacular
GPR341	0.331762	-0.398781	2.06741	0.0405005	0.65671	-3.7869	Extramacular
SHKBP11	-0.170532	0.339859	-2.06533	0.0407003	0.65671	-3.79059	Extramacular
FPGT1	0.151316	0.0088448	2.06503	0.0407284	0.65671	-3.7911	Extramacular
GAPDH1	-0.345722	-0.333151	-2.06499	0.0407322	0.65671	-3.79117	Extramacular
SAMD101	0.0908208	0.0313963	2.06474	0.0407569	0.65671	-3.79163	Extramacular
CCDC651	-0.149258	0.0667707	-2.06467	0.0407636	0.65671	-3.79175	Extramacular
WWC11	-0.264128	-0.176325	-2.06433	0.040796	0.65671	-3.79234	Extramacular
MACROD11	-0.121242	0.213142	-2.06407	0.0408212	0.65671	-3.79281	Extramacular
TMEM132A1	-0.233438	-0.0446015	-2.06362	0.0408639	0.65671	-3.79359	Extramacular
CORO61	0.244779	0.0596073	2.06356	0.0408696	0.65671	-3.79369	Extramacular
ZBTB201	0.321921	0.0527956	2.06334	0.0408915	0.65671	-3.79409	Extramacular
VPREB31	-0.167354	0.0491579	-2.06321	0.0409035	0.65671	-3.79431	Extramacular
LOC1005075991	-0.225521	0.0341076	-2.06304	0.0409206	0.65671	-3.79463	Extramacular
ATP6V1H1	-0.184185	0.0679411	-2.06256	0.0409669	0.65671	-3.79547	Extramacular
C2CD51	0.265668	-0.315531	2.06205	0.0410152	0.65671	-3.79635	Extramacular
SNHG161	-0.166584	0.0627198	-2.06179	0.0410412	0.65671	-3.79683	Extramacular
EDIL31	-0.353225	-0.336035	-2.06165	0.0410542	0.65671	-3.79706	Extramacular
SCAND11	-0.124377	0.109215	-2.06112	0.0411055	0.656902	-3.798	Extramacular
TRAPPC6A1	-0.140835	-0.0435015	-2.06046	0.0411697	0.656955	-3.79917	Extramacular
LKAAEAR11	-0.178861	-0.207043	-2.05998	0.041216	0.656955	-3.80001	Extramacular
FABP11	-0.120079	-0.026493	-2.05987	0.0412267	0.656955	-3.8002	Extramacular
SHISA31	-0.128658	0.193513	-2.05775	0.0414328	0.657958	-3.80393	Extramacular
COL11A21	0.206987	0.357518	2.05735	0.0414722	0.657958	-3.80464	Extramacular
CCDC172	0.135206	0.0363407	2.05728	0.0414783	0.657958	-3.80475	Extramacular
LRRC8D1	-0.1266	0.176433	-2.05679	0.0415261	0.657958	-3.80561	Extramacular
NUF21	-0.154941	0.0745705	-2.05645	0.0415593	0.657958	-3.80621	Extramacular
EML31	-0.165105	0.46081	-2.05604	0.0416001	0.657958	-3.80695	Extramacular
LDHA1	-0.441925	0.0082235	-2.056	0.0416035	0.657958	-3.80701	Extramacular
GGTLC21	-0.180032	0.16676	-2.05599	0.0416046	0.657958	-3.80703	Extramacular
RPS4Y21	0.911252	-2.70745	2.05425	0.0417756	0.659659	-3.81009	Extramacular
PIK3R31	-0.232243	0.0170689	-2.05409	0.041791	0.659659	-3.81037	Extramacular
SLC39A81	-0.308123	0.0185166	-2.05254	0.0419434	0.661439	-3.81309	Extramacular
MCOLN11	-0.188224	0.576662	-2.0518	0.0420166	0.661498	-3.81439	Extramacular
SYMPK1	-0.187825	0.119746	-2.05148	0.0420473	0.661498	-3.81494	Extramacular
HEMGN1	0.0964691	0.0487958	2.05108	0.042087	0.661498	-3.81564	Extramacular
ARHGAP201	0.353223	-0.0953537	2.0505	0.0421446	0.661498	-3.81667	Extramacular
COL24A11	0.1993	0.107246	2.0505	0.042145	0.661498	-3.81667	Extramacular
FAM173B1	0.138247	0.225593	2.04942	0.0422517	0.662551	-3.81856	Extramacular
RGPD61	-0.11674	0.0705453	-2.04896	0.042297	0.662641	-3.81936	Extramacular
TMEM2631	0.161158	0.0249132	2.04657	0.0425348	0.665741	-3.82355	Extramacular
NDUFA4L21	-0.252711	-0.221143	-2.04595	0.0425967	0.666087	-3.82464	Extramacular
HLA-DQA21	-0.397232	-0.128613	-2.04509	0.0426819	0.666796	-3.82613	Extramacular
CDPF11	-0.125208	0.0875469	-2.04384	0.0428069	0.667907	-3.82831	Extramacular
UEVLD1	-0.114322	0.175186	-2.04333	0.0428585	0.667907	-3.82921	Extramacular
EXO11	-0.0609582	0.0899516	-2.04319	0.0428729	0.667907	-3.82946	Extramacular
COL5A11	0.267395	0.172546	2.04269	0.0429226	0.668058	-3.83033	Extramacular
ARMCX21	0.172589	0.34183	2.04207	0.0429855	0.668229	-3.83142	Extramacular
FLT11	-0.201565	0.317432	-2.04179	0.0430136	0.668229	-3.83191	Extramacular
HIST1H2BL1	0.27281	0.118057	2.04132	0.04306	0.668329	-3.83271	Extramacular
FBN21	0.161332	0.124201	2.03935	0.043259	0.670288	-3.83616	Extramacular
HSPB12	0.469299	-0.0587826	2.03928	0.0432664	0.670288	-3.83628	Extramacular
ARL8B1	-0.145859	0.22841	-2.03882	0.0433133	0.670393	-3.83709	Extramacular
MTMR121	0.123128	0.198221	2.03808	0.0433876	0.670922	-3.83837	Extramacular
PLEKHA11	0.126663	0.0461621	2.0369	0.0435072	0.67188	-3.84042	Extramacular
LAD11	-0.201194	0.0698638	-2.03623	0.0435752	0.67188	-3.84159	Extramacular
CGN1	-0.178737	-0.130001	-2.03441	0.0437613	0.67188	-3.84477	Extramacular
PHF20L11	0.224692	-0.157605	2.0343	0.0437725	0.67188	-3.84496	Extramacular
ENTPD11	0.103746	0.125781	2.0328	0.0439258	0.67188	-3.84757	Extramacular
NOS21	-0.179784	0.0830786	-2.03272	0.0439335	0.67188	-3.8477	Extramacular
ACBD51	-0.201158	0.220015	-2.03236	0.0439714	0.67188	-3.84834	Extramacular
RAD521	0.127737	0.106563	2.03229	0.0439782	0.67188	-3.84846	Extramacular
FOXR11	-0.118642	0.0464201	-2.03227	0.0439798	0.67188	-3.84848	Extramacular
IL20RA1	-0.210943	-0.343239	-2.03225	0.0439817	0.67188	-3.84851	Extramacular
NEBL1	-0.269829	-0.478009	-2.03219	0.0439884	0.67188	-3.84863	Extramacular
SPOPL1	0.172518	0.208233	2.03195	0.0440129	0.67188	-3.84904	Extramacular
CLPTM11	-0.144773	0.238131	-2.0315	0.0440593	0.67188	-3.84983	Extramacular
FAM83H1	-0.142429	0.0667123	-2.03123	0.0440869	0.67188	-3.8503	Extramacular
PNRC21	0.175026	0.0807259	2.03095	0.0441156	0.67188	-3.85078	Extramacular
RTF21	-0.146614	0.273173	-2.03056	0.0441559	0.67188	-3.85146	Extramacular
CA61	-0.11554	0.0159156	-2.02998	0.0442151	0.67188	-3.85246	Extramacular
RIOX21	-0.122107	0.268995	-2.02998	0.0442155	0.67188	-3.85247	Extramacular
DUSP231	-0.184216	-0.101432	-2.0298	0.0442344	0.67188	-3.85279	Extramacular
SAMD31	0.143587	0.0983079	2.02961	0.0442534	0.67188	-3.85311	Extramacular
ULBP21	0.101275	0.0822423	2.02915	0.044301	0.671993	-3.85391	Extramacular
SIX31	-0.134069	0.00210254	-2.02813	0.0444064	0.67246	-3.85568	Extramacular
FLJ426271	-0.102183	0.106632	-2.02707	0.0445165	0.67246	-3.85753	Extramacular
PLD61	0.153461	0.0862266	2.02669	0.0445552	0.67246	-3.85817	Extramacular
GLIDR1	0.134905	0.120644	2.02641	0.0445845	0.67246	-3.85866	Extramacular
PEX61	0.210723	-0.0621659	2.02632	0.0445941	0.67246	-3.85882	Extramacular
GIPC21	-0.11839	0.12867	-2.02612	0.0446145	0.67246	-3.85916	Extramacular
ATP6V0E21	-0.281541	0.0706407	-2.0259	0.0446371	0.67246	-3.85954	Extramacular
CANX1	0.15378	0.0710364	2.02574	0.0446537	0.67246	-3.85982	Extramacular
SLC16A101	0.101032	-0.0525959	2.02515	0.0447157	0.672526	-3.86085	Extramacular
ZC3H41	0.152709	-0.0326223	2.02477	0.044755	0.672526	-3.86151	Extramacular
DBN11	0.13753	0.151381	2.02454	0.0447787	0.672526	-3.8619	Extramacular
OR1S21	-0.102539	0.0685051	-2.02287	0.0449531	0.674274	-3.8648	Extramacular
PFDN61	-0.195481	0.00340819	-2.02214	0.0450296	0.674274	-3.86606	Extramacular
RBM141	0.151009	-0.217904	2.02164	0.0450818	0.674274	-3.86693	Extramacular
KDF11	-0.315139	-0.289608	-2.02153	0.0450932	0.674274	-3.86711	Extramacular
MPDU11	-0.151639	0.313835	-2.02136	0.0451111	0.674274	-3.86741	Extramacular
GNB1L1	0.116391	0.0633657	2.02079	0.045171	0.674274	-3.8684	Extramacular
SSFA21	0.187367	0.00550001	2.02027	0.0452257	0.674274	-3.8693	Extramacular
HNRNPUL21	-0.161471	0.272771	-2.02021	0.0452315	0.674274	-3.86939	Extramacular
LGI31	0.18976	0.264397	2.01951	0.0453056	0.674274	-3.87061	Extramacular
DEF81	0.159386	-0.00608588	2.01937	0.04532	0.674274	-3.87085	Extramacular
GALNT151	-0.223129	0.201998	-2.01919	0.0453388	0.674274	-3.87116	Extramacular
KIAA03551	0.142713	-0.00100451	2.01817	0.0454458	0.675263	-3.87291	Extramacular
MRPL42P51	-0.144991	0.063586	-2.01768	0.045498	0.675373	-3.87377	Extramacular
FITM11	-0.114631	0.0698914	-2.01734	0.0455339	0.675373	-3.87436	Extramacular
MON21	0.137031	0.0318196	2.01556	0.0457226	0.677571	-3.87743	Extramacular
IFNL21	-0.0983606	0.0923486	-2.01462	0.0458223	0.6779	-3.87905	Extramacular
TUT11	-0.141444	0.298014	-2.01445	0.0458401	0.6779	-3.87934	Extramacular
REPS11	-0.189234	0.0288851	-2.0142	0.0458665	0.6779	-3.87977	Extramacular
TMEM371	-0.272307	-0.385246	-2.01274	0.0460216	0.679591	-3.88228	Extramacular
GPANK11	-0.113059	0.223308	-2.01167	0.0461364	0.680083	-3.88414	Extramacular
NCAPH1	-0.199319	0.113916	-2.01066	0.0462439	0.680083	-3.88587	Extramacular
POLR2C1	-0.190977	-0.194336	-2.01019	0.0462939	0.680083	-3.88667	Extramacular
STC21	-0.241421	0.0490784	-2.01008	0.0463057	0.680083	-3.88686	Extramacular
NR3C11	0.230639	0.178952	2.00987	0.0463283	0.680083	-3.88722	Extramacular
IFNAR11	-0.175262	0.221596	-2.00979	0.0463374	0.680083	-3.88737	Extramacular
F51	-0.142389	-1.60898	-2.00977	0.0463397	0.680083	-3.88741	Extramacular
LOC1001295031	0.155277	0.0519028	2.00921	0.0463994	0.680362	-3.88836	Extramacular
TUBGCP51	-0.111397	0.129503	-2.00861	0.0464643	0.680717	-3.8894	Extramacular
NOTUM1	-0.0946225	-0.0177279	-2.00736	0.0465987	0.682087	-3.89155	Extramacular
TEPSIN1	0.191204	0.2788	2.00679	0.04666	0.682387	-3.89253	Extramacular
RBM391	0.131933	-0.0721306	2.00605	0.0467396	0.682954	-3.89379	Extramacular
CHAF1B1	-0.190974	-0.106484	-2.00514	0.0468375	0.683092	-3.89535	Extramacular
LIX1L1	0.124562	0.194716	2.00507	0.046846	0.683092	-3.89548	Extramacular
TWSG11	0.0969771	-0.0490911	2.00483	0.0468716	0.683092	-3.89589	Extramacular
TDRD101	0.311808	0.530947	2.00362	0.047003	0.683534	-3.89797	Extramacular
RGS161	-0.318451	-0.0977082	-2.00349	0.0470167	0.683534	-3.89819	Extramacular
CAMLG1	-0.131935	0.0138251	-2.00318	0.0470504	0.683534	-3.89872	Extramacular
ASPRV11	0.147871	0.134403	2.00304	0.0470656	0.683534	-3.89896	Extramacular
ANO31	-0.137971	-0.0178621	-2.00217	0.0471599	0.683871	-3.90045	Extramacular
TRAK21	0.153856	0.239072	2.00179	0.0472014	0.683871	-3.9011	Extramacular
ATG9B1	-0.0924434	0.0613201	-2.0017	0.0472115	0.683871	-3.90126	Extramacular
TAC11	-0.252507	-0.843222	-2.00084	0.0473047	0.684628	-3.90273	Extramacular
AGPAT51	-0.207433	-0.113866	-1.99921	0.0474836	0.685414	-3.90553	Extramacular
SLC15A41	-0.234494	-0.131393	-1.99905	0.0475011	0.685414	-3.9058	Extramacular
LIN521	-0.129048	0.272714	-1.99872	0.0475367	0.685414	-3.90636	Extramacular
KLC31	0.205215	-0.0115242	1.99836	0.0475759	0.685414	-3.90697	Extramacular
ZNF6491	-0.114735	-0.0178771	-1.99785	0.0476328	0.685414	-3.90786	Extramacular
HTRA11	-0.281371	-0.305956	-1.99775	0.0476437	0.685414	-3.90803	Extramacular
SLC2A41	-0.124228	-0.0763637	-1.99758	0.0476618	0.685414	-3.90831	Extramacular
ACVR1C1	-0.18208	0.150162	-1.997	0.0477252	0.685414	-3.9093	Extramacular
PTPN221	0.0975993	0.0389913	1.99615	0.0478189	0.685414	-3.91075	Extramacular
AOC21	-0.107534	-0.384629	-1.99569	0.0478696	0.685414	-3.91154	Extramacular
MTMR111	0.200805	0.0555995	1.99568	0.0478714	0.685414	-3.91157	Extramacular
TSPYL21	0.179822	0.012483	1.99524	0.0479196	0.685414	-3.91231	Extramacular
GNMT1	-0.116059	-0.0411865	-1.99524	0.0479197	0.685414	-3.91232	Extramacular
SLC39A31	-0.125464	0.245532	-1.99479	0.0479693	0.685414	-3.91308	Extramacular
TTTY151	0.217835	-0.383018	1.99471	0.0479775	0.685414	-3.91321	Extramacular
HINT21	-0.143861	-0.136334	-1.99437	0.0480151	0.685414	-3.91379	Extramacular
C1orf531	-0.192395	-0.278758	-1.99265	0.0482057	0.686165	-3.91673	Extramacular
OMG1	-0.328268	-0.350552	-1.99238	0.0482355	0.686165	-3.91719	Extramacular
AFG3L21	-0.19659	0.319893	-1.9923	0.0482441	0.686165	-3.91732	Extramacular
MRPS61	0.226062	-0.212903	1.99177	0.0483036	0.686165	-3.91824	Extramacular
C11orf541	0.155508	-0.0313902	1.99163	0.0483186	0.686165	-3.91847	Extramacular
KDELC11	0.136845	0.0277286	1.99147	0.0483366	0.686165	-3.91875	Extramacular
GSR1	-0.124093	0.0636061	-1.99131	0.048355	0.686165	-3.91903	Extramacular
RAB5B1	-0.102816	0.125736	-1.99072	0.0484206	0.686513	-3.92003	Extramacular
SPACA41	0.0968921	0.119157	1.9895	0.0485565	0.686828	-3.92211	Extramacular
APBB21	0.139456	0.294227	1.98669	0.0488705	0.686828	-3.92689	Extramacular
DPEP21	0.162787	0.137541	1.98629	0.0489149	0.686828	-3.92757	Extramacular
MIGA11	-0.119131	0.197867	-1.98624	0.0489213	0.686828	-3.92766	Extramacular
ATP5PO1	-0.158215	-0.180385	-1.98596	0.0489523	0.686828	-3.92813	Extramacular
TMEFF21	0.301225	0.208632	1.98517	0.0490417	0.686828	-3.92949	Extramacular
FARSB1	-0.180342	0.137202	-1.98505	0.0490544	0.686828	-3.92968	Extramacular
PCCB1	-0.200229	0.205455	-1.98477	0.0490858	0.686828	-3.93015	Extramacular
IPO5P11	-0.194842	0.156163	-1.98456	0.0491098	0.686828	-3.93052	Extramacular
ROBO31	0.136088	0.0645951	1.98428	0.0491409	0.686828	-3.93098	Extramacular
HPS31	-0.110936	0.0494849	-1.98419	0.0491513	0.686828	-3.93114	Extramacular
GPHB51	-0.123604	0.0459619	-1.98413	0.0491581	0.686828	-3.93124	Extramacular
HIVEP31	-0.128053	-0.0514151	-1.9841	0.0491612	0.686828	-3.93129	Extramacular
GALP1	-0.0905271	0.00975825	-1.98403	0.04917	0.686828	-3.93142	Extramacular
MDH1B1	-0.109329	0.0649285	-1.98396	0.0491769	0.686828	-3.93153	Extramacular
FBXL121	0.160676	0.324315	1.98393	0.0491806	0.686828	-3.93158	Extramacular
LOC6440901	0.0905222	-0.0274392	1.98386	0.0491888	0.686828	-3.93171	Extramacular
METAP11	0.0958741	0.0105447	1.98355	0.0492232	0.686828	-3.93223	Extramacular
ARNTL21	-0.135744	0.0758304	-1.98335	0.0492467	0.686828	-3.93258	Extramacular
MSL31	0.148507	0.213107	1.98319	0.0492646	0.686828	-3.93285	Extramacular
YIPF41	0.125123	0.313394	1.98267	0.049323	0.68707	-3.93373	Extramacular
ZCRB11	-0.110236	-0.0546309	-1.98209	0.0493888	0.68717	-3.93471	Extramacular
MFSD31	-0.130425	0.0684557	-1.98149	0.0494571	0.68717	-3.93574	Extramacular
CHMP61	-0.142664	-0.00239794	-1.98075	0.0495405	0.68717	-3.93699	Extramacular
CLC1	0.130945	-0.165697	1.98061	0.0495567	0.68717	-3.93723	Extramacular
TBC1D161	0.171742	0.254895	1.9806	0.0495575	0.68717	-3.93724	Extramacular
ARHGAP211	0.182587	-0.112518	1.98043	0.0495769	0.68717	-3.93753	Extramacular
KLHL251	0.178638	0.0798768	1.97978	0.0496505	0.687621	-3.93863	Extramacular
CXADR1	-0.200752	-0.161967	-1.9789	0.0497511	0.687862	-3.94013	Extramacular
GRIK31	-0.107233	0.0508893	-1.97873	0.0497705	0.687862	-3.94042	Extramacular
SLITRK21	-0.372846	-0.276955	-1.97854	0.0497914	0.687862	-3.94073	Extramacular
PNPT11	0.129853	0.127402	1.97752	0.0499082	0.688732	-3.94247	Extramacular
FOLH11	-0.231853	-0.425241	-1.97727	0.0499368	0.688732	-3.94289	Extramacular
FBP12	0.34942	-1.05201	5.65391	1.0334e-07	0.00123172	7.32752	Retina
FGFBP22	0.9418	-3.42118	5.57682	1.4737e-07	0.00123172	7.00783	Retina
TNFRSF11B2	0.597129	-2.39929	5.30986	4.93304e-07	0.00274869	5.92045	Retina
CCDC802	0.48171	-1.33768	5.08008	1.35819e-06	0.00366893	5.01022	Retina
CP2	1.03136	-0.688026	5.07907	1.3642e-06	0.00366893	5.00626	Retina
DEFB1192	1.42798	-0.139242	5.07809	1.37002e-06	0.00366893	5.00243	Retina
BCS1L2	-0.2406	-0.0360709	-5.03959	1.61916e-06	0.00366893	4.85241	Retina
PAPLN2	0.467621	-0.911768	5.01267	1.81903e-06	0.00366893	4.74793	Retina
CRYZL2P2	0.382131	-0.50068	4.99354	1.97537e-06	0.00366893	4.67393	Retina
IGFBP22	0.679437	-2.07386	4.90685	2.86388e-06	0.00450904	4.34073	Retina
S100A132	0.434525	-0.927439	4.88732	3.11216e-06	0.00450904	4.26619	Retina
COL8A22	0.454133	-4.1505	4.86959	3.35543e-06	0.00450904	4.19871	Retina
SREBF12	0.407225	0.165788	4.85919	3.50667e-06	0.00450904	4.15919	Retina
GRP2	0.512723	-1.46603	4.82437	4.0628e-06	0.00485098	4.02727	Retina
PON22	0.365141	-0.834984	4.78059	4.88419e-06	0.00544294	3.86231	Retina
SPINK42	-0.647059	0.443634	-4.6661	7.86699e-06	0.00722607	3.43563	Retina
VIM2	0.5757	-0.519446	4.65789	8.1382e-06	0.00722607	3.40531	Retina
C4B2	0.869243	-1.42236	4.65359	8.28384e-06	0.00722607	3.38944	Retina
CPNE42	-0.287544	0.683301	-4.65021	8.40006e-06	0.00722607	3.37698	Retina
MSR12	0.35925	-1.01279	4.63226	9.04452e-06	0.00722607	3.31087	Retina
HLA-DOA2	0.673144	-1.42269	4.63136	9.07798e-06	0.00722607	3.30757	Retina
L3MBTL32	0.274072	-0.920282	4.60343	1.01809e-05	0.00773561	3.20506	Retina
NPVF2	1.50256	0.423091	4.57344	1.15089e-05	0.00836445	3.09547	Retina
SLC39A92	-0.240619	0.370587	-4.52545	1.3989e-05	0.0096884	2.92114	Retina
SNHG152	-0.298779	-0.153297	-4.51677	1.44897e-05	0.0096884	2.88973	Retina
RBM432	0.291611	-0.50764	4.47904	1.68733e-05	0.0106641	2.75377	Retina
FAP2	0.418132	0.121025	4.45614	1.85003e-05	0.0106641	2.67162	Retina
MYO5C2	0.289823	-0.948505	4.44771	1.91367e-05	0.0106641	2.64145	Retina
CFB2	0.636821	-2.59135	4.44763	1.91428e-05	0.0106641	2.64116	Retina
HLA-H2	0.514994	-0.772491	4.43773	1.99168e-05	0.0106641	2.6058	Retina
DDR22	0.462361	-1.97635	4.43313	2.02872e-05	0.0106641	2.58936	Retina
PLA2G52	-0.322422	-0.947767	-4.43156	2.04147e-05	0.0106641	2.58378	Retina
FABP42	-0.494022	-2.90135	-4.42006	2.13745e-05	0.0108271	2.5428	Retina
IVNS1ABP2	-0.287549	-0.619579	-4.40276	2.29016e-05	0.0110522	2.48126	Retina
LGI42	0.347109	-0.198217	4.40014	2.31411e-05	0.0110522	2.47199	Retina
MYL92	0.385484	-1.11055	4.37831	2.52388e-05	0.0111604	2.39464	Retina
SPHAR2	-0.26341	0.346522	-4.37598	2.54733e-05	0.0111604	2.38639	Retina
FRZB2	0.430792	-0.241983	4.37252	2.58251e-05	0.0111604	2.37417	Retina
CRYM2	0.717979	0.0496047	4.36877	2.62116e-05	0.0111604	2.36093	Retina
GPR372	0.350709	0.600325	4.36405	2.6706e-05	0.0111604	2.34428	Retina
MXRA82	0.379484	-2.29688	4.29585	3.49377e-05	0.0138613	2.10498	Retina
HLA-B2	0.548623	-0.899503	4.29207	3.5458e-05	0.0138613	2.09182	Retina
KLHDC42	-0.307068	0.166962	-4.28282	3.67663e-05	0.0138613	2.05957	Retina
ABCC32	0.450108	-0.0915071	4.2759	3.77732e-05	0.0138613	2.03553	Retina
HIGD1B2	-0.46022	0.529874	-4.2735	3.813e-05	0.0138613	2.02716	Retina
EIF1AD2	-0.314461	0.422437	-4.26903	3.88015e-05	0.0138613	2.01163	Retina
GSN2	0.40743	-2.09367	4.26323	3.96884e-05	0.0138613	1.99152	Retina
DDIT32	-0.330611	0.528489	-4.2625	3.98027e-05	0.0138613	1.98896	Retina
MRPL412	-0.255651	0.228372	-4.25466	4.10374e-05	0.0139996	1.96178	Retina
UQCRH2	-0.3213	0.495527	-4.24479	4.26427e-05	0.0142563	1.92765	Retina
HLA-DQA22	0.50911	-0.704946	4.23918	4.35827e-05	0.0142849	1.90825	Retina
KYAT32	0.305926	-0.101665	4.21176	4.84719e-05	0.0152801	1.81371	Retina
KCND22	-0.310012	0.677566	-4.20118	5.04943e-05	0.0152801	1.77738	Retina
NOL4L2	-0.502379	0.281913	-4.20011	5.0704e-05	0.0152801	1.7737	Retina
CRNDE2	0.418297	-0.298069	4.19723	5.12715e-05	0.0152801	1.7638	Retina
PPID2	-0.414917	0.677339	-4.19431	5.1851e-05	0.0152801	1.75381	Retina
NFATC12	0.43408	-1.77504	4.19305	5.21039e-05	0.0152801	1.74949	Retina
ERCC62	-0.214437	0.133004	-4.17996	5.47996e-05	0.0152857	1.70467	Retina
TMEM253	-0.296049	0.71586	-4.17722	5.53815e-05	0.0152857	1.69528	Retina
FAM120C2	-0.339824	0.373561	-4.17607	5.56253e-05	0.0152857	1.69138	Retina
CARD62	0.332582	-1.66321	4.17535	5.57805e-05	0.0152857	1.6889	Retina
PLEKHA72	0.268971	-0.167836	4.16532	5.79721e-05	0.01563	1.65467	Retina
CAPG2	0.371331	-0.491333	4.15395	6.05567e-05	0.0160677	1.61593	Retina
MOXD12	0.673188	0.391121	4.13763	6.44628e-05	0.0168369	1.56042	Retina
RGS15	0.917911	-1.79115	4.12889	6.665e-05	0.0171403	1.5308	Retina
TMEM1162	-0.21937	0.219446	-4.12394	6.79217e-05	0.0172027	1.51402	Retina
KIAA18412	-0.235989	0.528173	-4.11318	7.07647e-05	0.0176553	1.47763	Retina
UBFD12	-0.382846	0.169338	-4.09179	7.67612e-05	0.0186799	1.40546	Retina
HLA-C2	0.466549	-1.11326	4.0906	7.71067e-05	0.0186799	1.40148	Retina
FZD72	0.512131	-0.753833	4.08342	7.92356e-05	0.0189215	1.37732	Retina
PTP4A12	-0.354846	-0.613505	-4.07476	8.18776e-05	0.019277	1.34823	Retina
MCF2L-AS12	-0.294665	0.617589	-4.06392	8.53037e-05	0.0197671	1.31188	Retina
SCRG12	0.583036	0.500539	4.05762	8.73574e-05	0.0197671	1.29079	Retina
LOC1001282392	-0.434456	1.09994	-4.05716	8.75071e-05	0.0197671	1.28927	Retina
FEM1A2	-0.26287	0.347501	-4.05271	8.89887e-05	0.0198338	1.27438	Retina
MS4A72	0.339941	-2.59119	4.04425	9.18718e-05	0.0201115	1.24612	Retina
PRSS232	0.327197	-2.87582	4.04129	9.29026e-05	0.0201115	1.23623	Retina
SCGB1D12	0.431835	-0.864542	4.03861	9.38439e-05	0.0201115	1.2273	Retina
ANO32	0.350713	0.262421	4.0285	9.74765e-05	0.0206255	1.19365	Retina
IL13RA12	0.365476	-0.477708	4.01862	0.00010116	0.0207856	1.16078	Retina
RBM46	0.451527	-0.294549	4.01764	0.00010153	0.0207856	1.15755	Retina
RTN22	-0.210292	0.703625	-4.01227	0.000103596	0.0207856	1.13971	Retina
ATF42	-0.39161	0.826138	-4.00845	0.000105088	0.0207856	1.12704	Retina
C1S2	0.523161	-4.24469	4.00798	0.000105274	0.0207856	1.12547	Retina
TGFBI2	0.498224	-3.0466	4.00691	0.000105694	0.0207856	1.12195	Retina
SERPINA32	0.912134	-1.43777	4.00127	0.000107946	0.0209817	1.10328	Retina
SERPINA52	0.641467	0.604938	3.99264	0.000111483	0.0211884	1.07473	Retina
TTC7A2	0.252284	-0.387395	3.9925	0.000111545	0.0211884	1.07424	Retina
LINC009372	0.307427	-0.368399	3.9865	0.000114068	0.0214242	1.05444	Retina
APOE2	0.365246	0.174137	3.98116	0.000116364	0.0216126	1.03679	Retina
IL17RD2	0.288339	-1.61809	3.97186	0.00012046	0.0216485	1.00617	Retina
PCSK52	0.247868	0.429365	3.97167	0.000120547	0.0216485	1.00553	Retina
NUDT32	-0.482605	0.419243	-3.97145	0.000120644	0.0216485	1.00482	Retina
EPCAM2	0.367185	-0.123623	3.96903	0.000121737	0.0216485	0.996836	Retina
C32	0.757293	-2.07836	3.9626	0.00012468	0.0219385	0.975699	Retina
CTNND12	0.240867	-1.2842	3.95699	0.000127303	0.0221666	0.95728	Retina
GFAP2	0.581576	1.00754	3.9496	0.000130838	0.022358	0.933046	Retina
OXR12	-0.613776	0.540343	-3.94911	0.000131077	0.022358	0.931431	Retina
SLC47A22	0.49375	-0.850759	3.93867	0.000136244	0.0229661	0.897234	Retina
GPX32	0.577168	-0.177269	3.9364	0.00013739	0.0229661	0.889828	Retina
PHBP192	-0.248143	0.208221	-3.91556	0.000148375	0.0240624	0.821817	Retina
KLRG12	-0.293047	0.269912	-3.9146	0.000148902	0.0240624	0.818683	Retina
PDRG12	-0.274342	0.0826193	-3.91269	0.000149955	0.0240624	0.812452	Retina
ATG103	-0.237779	0.278226	-3.91215	0.000150252	0.0240624	0.810704	Retina
CASP52	0.348213	-1.95185	3.90727	0.000152972	0.0240624	0.794843	Retina
LOXL32	0.408631	0.289461	3.90577	0.000153822	0.0240624	0.78995	Retina
MEGF62	0.382488	-0.478051	3.90514	0.000154178	0.0240624	0.787905	Retina
MKNK22	-0.662447	0.223491	-3.90288	0.000155464	0.0240624	0.780562	Retina
HLA-DRA2	0.45318	-2.34779	3.89714	0.000158779	0.02435	0.761919	Retina
CHCHD102	-0.197868	0.147069	-3.88629	0.000165223	0.025008	0.72677	Retina
COX112	-0.250991	0.494478	-3.88366	0.000166825	0.025008	0.718243	Retina
CYP3A52	-0.178547	0.188194	-3.87999	0.000169085	0.025008	0.706359	Retina
SLC16A52	0.322803	-2.52687	3.87934	0.000169484	0.025008	0.704275	Retina
NUDT92	-0.335752	0.114727	-3.87763	0.00017055	0.025008	0.698737	Retina
MRPL522	-0.285201	0.102651	-3.87229	0.000173913	0.0252385	0.681494	Retina
PTN2	0.302235	0.0536621	3.87037	0.000175142	0.0252385	0.675275	Retina
HLA-G2	0.436059	-0.822198	3.86547	0.0001783	0.025474	0.659494	Retina
STYXL12	-0.261596	0.333403	-3.84675	0.000190894	0.0270423	0.599235	Retina
CHADL2	0.390115	-1.63418	3.84208	0.000194167	0.0272455	0.584235	Retina
HLA-J2	0.476288	-0.870683	3.83907	0.000196305	0.0272455	0.57457	Retina
SMG1P12	-0.216109	0.435877	-3.83779	0.000197219	0.0272455	0.57047	Retina
HS2ST12	0.283345	0.00669425	3.82972	0.000203087	0.0278262	0.544598	Retina
KIF13B2	0.343246	-0.281072	3.82611	0.000205765	0.027964	0.533038	Retina
SCARA32	0.313438	-0.364052	3.82297	0.000208121	0.028056	0.522996	Retina
ACHE2	-0.261735	0.736726	-3.81726	0.000212471	0.0280814	0.50475	Retina
FKBP102	0.366506	-1.02515	3.81405	0.000214951	0.0280814	0.494515	Retina
TNC2	0.346618	0.585793	3.81405	0.000214952	0.0280814	0.494508	Retina
C1D2	-0.319853	-0.10255	-3.81395	0.000215029	0.0280814	0.494195	Retina
WDR742	-0.226063	0.207991	-3.81062	0.000217637	0.0281652	0.483559	Retina
NFE2L32	0.234364	-0.78983	3.80721	0.000220335	0.0281652	0.472695	Retina
ANTXR12	0.381739	-2.6765	3.80672	0.000220725	0.0281652	0.471136	Retina
BANF12	-0.267667	0.247832	-3.7948	0.000230434	0.0288899	0.433181	Retina
CYBRD12	0.40597	-2.07796	3.79374	0.000231314	0.0288899	0.42982	Retina
ITGB42	0.301884	-0.181479	3.79135	0.000233314	0.0288899	0.42223	Retina
SLC37A42	0.287351	0.461632	3.79135	0.000233318	0.0288899	0.422218	Retina
ATP6V1C12	-0.251822	0.440712	-3.78629	0.000237608	0.0292048	0.406157	Retina
FASTKD12	-0.259706	0.30235	-3.77419	0.00024818	0.0301477	0.367793	Retina
GSTT22	0.568452	-0.677486	3.76999	0.00025195	0.0301477	0.354508	Retina
ZNF2392	-0.307065	0.458388	-3.76845	0.000253348	0.0301477	0.349634	Retina
KIRREL22	0.336467	0.440751	3.76765	0.000254073	0.0301477	0.347116	Retina
DRD5P22	-0.312509	0.60918	-3.76443	0.000257023	0.0301477	0.336946	Retina
HLA-F2	0.525001	-1.724	3.76363	0.000257763	0.0301477	0.334412	Retina
TTC122	0.612374	-0.237883	3.76348	0.000257904	0.0301477	0.333932	Retina
TBC1D312	-0.208694	-0.0352704	-3.75747	0.000263518	0.0303832	0.314962	Retina
XBP12	-0.478478	-0.852987	-3.75743	0.000263554	0.0303832	0.314843	Retina
FAHD12	-0.226023	0.560533	-3.75351	0.000267282	0.030509	0.302472	Retina
GLIPR22	0.349822	-1.5242	3.75149	0.00026922	0.030509	0.296107	Retina
ANG2	0.311584	-1.18523	3.7491	0.000271534	0.030509	0.288572	Retina
TFPI3	0.289789	-1.54275	3.74755	0.000273044	0.030509	0.283689	Retina
GCA2	0.24298	-0.740807	3.7468	0.000273771	0.030509	0.281347	Retina
DDR12	0.35969	0.413937	3.74148	0.000279025	0.0308886	0.264608	Retina
F52	0.325231	-1.36387	3.73909	0.000281414	0.0309482	0.257102	Retina
ACSS32	0.288573	-0.911064	3.73678	0.000283747	0.0310008	0.249834	Retina
FHL12	0.290815	-0.361862	3.72142	0.00029971	0.0325321	0.201662	Retina
ALPK12	0.252111	-1.13801	3.71387	0.000307862	0.0332014	0.178048	Retina
UGDH2	-0.249201	-0.257506	-3.70262	0.000320405	0.0343326	0.142915	Retina
TF2	0.394025	0.322256	3.69953	0.000323934	0.0344897	0.133281	Retina
ERBB22	0.31746	-0.638943	3.69536	0.000328757	0.0346579	0.120284	Retina
SLC39A16	0.201137	-0.314348	3.69452	0.000329735	0.0346579	0.11767	Retina
DNAJA42	-0.436545	0.544956	-3.69185	0.000332868	0.0346579	0.109354	Retina
RIC32	-0.26079	0.60631	-3.69105	0.000333808	0.0346579	0.106876	Retina
TREM22	0.257902	0.026095	3.68832	0.000337043	0.0347779	0.0983939	Retina
SCGB1D22	0.365949	-0.699932	3.67766	0.000349979	0.0357291	0.0652846	Retina
CA5B2	0.347004	-0.614908	3.67721	0.000350537	0.0357291	0.0638851	Retina
DCUN1D52	-0.241205	-0.0262285	-3.67408	0.000354429	0.0359069	0.0541792	Retina
FER1L42	0.357699	-0.334079	3.67006	0.000359484	0.0361996	0.0417332	Retina
ZC3H82	-0.250254	0.240915	-3.66205	0.000369768	0.0368119	0.0169468	Retina
FMOD2	0.47098	-2.42219	3.65743	0.000375831	0.0368119	0.0026556	Retina
PLBD12	0.319724	-2.79003	3.65735	0.000375942	0.0368119	0.00239731	Retina
HTRA12	0.285964	0.27008	3.65733	0.000375959	0.0368119	0.00235763	Retina
DAAM12	0.34359	-0.0350165	3.65687	0.000376575	0.0368119	0.000919132	Retina
BCCIP2	-0.359338	0.547077	-3.65139	0.000383895	0.0371368	-0.0159924	Retina
TMPRSS52	0.282463	-0.374329	3.65106	0.000384342	0.0371368	-0.0170161	Retina
PRDM112	-0.246862	0.127461	-3.64908	0.000387021	0.0371807	-0.0231176	Retina
SLC9A3R12	0.243192	-0.911472	3.64643	0.000390635	0.0372537	-0.03128	Retina
FAM181A2	0.419626	0.656645	3.64526	0.000392239	0.0372537	-0.0348784	Retina
NNMT2	0.477271	-3.80048	3.64216	0.000396527	0.0374483	-0.044429	Retina
ESRRA2	-0.202568	0.195037	-3.6391	0.000400802	0.0376393	-0.0538442	Retina
TPR2	0.262542	0.129598	3.63409	0.00040789	0.0380075	-0.0692379	Retina
MEX3B2	-0.298979	0.73809	-3.63313	0.00040927	0.0380075	-0.0722027	Retina
C1R2	0.555896	-3.36813	3.62998	0.0004138	0.0381256	-0.0818664	Retina
SLC48A12	0.312282	-0.0307607	3.62757	0.000417306	0.0381256	-0.0892744	Retina
TREX12	0.26572	-0.752822	3.62657	0.000418765	0.0381256	-0.092338	Retina
IGFBP32	0.239512	-1.87191	3.62463	0.000421608	0.0381256	-0.0982772	Retina
SERPINB62	0.318135	-0.339187	3.62441	0.000421946	0.0381256	-0.098979	Retina
RHOJ2	0.363509	-0.724912	3.61579	0.000434832	0.0390787	-0.125381	Retina
NEK32	0.280835	-0.645395	3.61105	0.000442069	0.0394532	-0.139866	Retina
CFAP3002	0.204202	-0.19779	3.60929	0.000444787	0.0394532	-0.145244	Retina
ARHGEF372	0.321715	-0.589044	3.60846	0.000446078	0.0394532	-0.147788	Retina
MFAP42	0.32199	-1.96289	3.60614	0.000449704	0.0394683	-0.154891	Retina
MDFIC2	0.331366	-0.00428776	3.60297	0.000454691	0.0394683	-0.164565	Retina
CLIC12	0.307001	-1.28146	3.60112	0.000457624	0.0394683	-0.170207	Retina
ZNF3292	-0.16582	0.345721	-3.60091	0.000457962	0.0394683	-0.170853	Retina
GNG42	-0.317904	0.539631	-3.60085	0.000458055	0.0394683	-0.171032	Retina
GPNMB2	0.614719	-4.88848	3.59758	0.000463288	0.0395517	-0.180995	Retina
SERPINC12	-0.489903	0.166328	-3.59729	0.000463755	0.0395517	-0.18188	Retina
TYROBP2	0.303958	-2.00651	3.58658	0.000481326	0.0408419	-0.214494	Retina
PREX12	0.310656	-0.749188	3.57531	0.000500495	0.0422539	-0.24873	Retina
MMP192	0.347653	-1.58975	3.56941	0.000510804	0.0427896	-0.266602	Retina
TRIM522	-0.180498	0.9625	-3.56808	0.000513166	0.0427896	-0.270644	Retina
PLA2G72	0.262869	-1.19726	3.56731	0.00051452	0.0427896	-0.272953	Retina
NRXN12	-0.292351	0.943213	-3.56524	0.000518228	0.0428847	-0.279247	Retina
AARS22	-0.217888	0.332805	-3.56194	0.000524156	0.0431616	-0.289214	Retina
SLC25A192	-0.224379	0.397803	-3.56014	0.000527423	0.0432117	-0.294657	Retina
C17orf672	-0.322386	0.213908	-3.55876	0.000529936	0.0432117	-0.298822	Retina
VWA12	0.309494	-0.806599	3.55501	0.00053684	0.0435623	-0.310163	Retina
CRELD12	-0.267964	0.497075	-3.54844	0.000549131	0.0441477	-0.329991	Retina
NMRK22	-0.164783	-0.07406	-3.54443	0.000556758	0.0441477	-0.342073	Retina
SNRPD12	-0.227413	0.271831	-3.54437	0.000556866	0.0441477	-0.342242	Retina
TRAF22	-0.254944	0.406553	-3.54436	0.000556891	0.0441477	-0.342282	Retina
HOMER32	0.330223	-0.830412	3.54417	0.00055726	0.0441477	-0.342862	Retina
LMNB22	-0.204733	0.411165	-3.54206	0.000561306	0.0442584	-0.349197	Retina
NFIX2	0.309338	-0.641611	3.53763	0.000569924	0.044727	-0.36254	Retina
ZCCHC32	-0.202172	0.200479	-3.53387	0.000577333	0.0450345	-0.373849	Retina
BORCS82	-0.275603	0.921154	-3.53291	0.000579231	0.0450345	-0.376722	Retina
XRCC32	-0.162633	0.071272	-3.5257	0.000593744	0.0457554	-0.398385	Retina
PYCR12	-0.369702	0.0875256	-3.52558	0.000593978	0.0457554	-0.39873	Retina
JAML2	0.322038	-1.97206	3.52341	0.000598423	0.0457632	-0.405256	Retina
EVI5L2	-0.208268	0.619574	-3.52285	0.000599553	0.0457632	-0.406908	Retina
CSTA2	0.35336	-2.00571	3.51553	0.000614783	0.046597	-0.42886	Retina
ACOX22	0.30912	-1.5847	3.51492	0.000616052	0.046597	-0.430665	Retina
NKAPL2	-0.241502	0.421014	-3.51318	0.000619727	0.0466638	-0.435869	Retina
OPN1LW2	-0.325157	0.626604	-3.5056	0.000635992	0.0470853	-0.458534	Retina
CHAC12	-0.502041	0.841692	-3.50542	0.000636379	0.0470853	-0.459066	Retina
SETD42	-0.34603	0.0775481	-3.50505	0.000637183	0.0470853	-0.46017	Retina
ABCA14	0.319031	-1.71529	3.50441	0.000638572	0.0470853	-0.462075	Retina
NKIRAS22	-0.205186	0.377137	-3.50403	0.000639409	0.0470853	-0.46322	Retina
FGD62	-0.228802	-0.340786	-3.4973	0.000654248	0.0478717	-0.483287	Retina
SCARB12	0.269327	0.0039093	3.4966	0.000655815	0.0478717	-0.48538	Retina
RFTN12	0.411926	-1.12385	3.49113	0.000668146	0.0485597	-0.501668	Retina
SNHG172	-0.382892	-0.190037	-3.48718	0.00067718	0.0488053	-0.513412	Retina
MED232	0.238292	-0.22577	3.4871	0.000677365	0.0488053	-0.51365	Retina
MRPS102	-0.222307	0.292251	-3.48398	0.000684594	0.0491145	-0.522931	Retina
LAMP22	0.291323	-1.54925	3.47968	0.000694652	0.0495662	-0.53568	Retina
C7orf312	0.193767	-0.842516	3.47877	0.00069682	0.0495662	-0.538404	Retina
CST62	0.246855	-0.70795	3.47064	0.000716293	0.05066	-0.562492	Retina
PLTP2	0.322642	-2.64728	3.46983	0.000718259	0.05066	-0.564886	Retina
TBRG42	-0.204481	0.139236	-3.46826	0.000722091	0.0507163	-0.569536	Retina
GBP42	0.487024	-1.39191	3.46471	0.000730832	0.0510374	-0.580049	Retina
WDR412	-0.232649	0.315761	-3.46393	0.000732769	0.0510374	-0.582362	Retina
TARS3	-0.227925	0.680821	-3.4575	0.000748879	0.0515892	-0.601359	Retina
ORAOV12	-0.236678	0.498422	-3.45555	0.000753823	0.0515892	-0.607107	Retina
LOC4403002	-0.241286	0.47348	-3.45497	0.000755318	0.0515892	-0.608837	Retina
RNF1152	-0.195689	0.356578	-3.45449	0.000756546	0.0515892	-0.610255	Retina
DPH62	0.210517	-0.394398	3.45301	0.00076033	0.0515892	-0.614613	Retina
TMEM2432	0.214441	-0.309632	3.45281	0.00076085	0.0515892	-0.615211	Retina
DRAM12	0.310374	-2.14253	3.45224	0.000762295	0.0515892	-0.616868	Retina
ASNS2	-0.420222	1.06877	-3.44371	0.000784552	0.0528631	-0.641997	Retina
C8orf462	0.251479	-0.134375	3.44229	0.000788337	0.0528631	-0.6462	Retina
CCDC1342	-0.228889	0.189637	-3.44023	0.000793804	0.0528631	-0.652233	Retina
ITGB1BP22	0.340386	-0.00430225	3.43872	0.000797861	0.0528631	-0.656684	Retina
HLA-E2	0.38301	-1.3803	3.4382	0.000799257	0.0528631	-0.65821	Retina
CTNNA22	0.260079	0.760529	3.437	0.000802487	0.0528631	-0.66173	Retina
MUC12	0.249165	-0.817897	3.43461	0.000808974	0.0528631	-0.668758	Retina
CENPBD1P12	-0.287594	0.421745	-3.43416	0.000810218	0.0528631	-0.670099	Retina
FBXO222	-0.238748	0.587096	-3.43203	0.000816031	0.0528631	-0.676339	Retina
EIF3D2	0.165621	-0.265858	3.43177	0.000816734	0.0528631	-0.67709	Retina
CCT52	-0.343386	0.279919	-3.43163	0.000817122	0.0528631	-0.677505	Retina
TRIM64	0.266491	-1.3945	3.43093	0.000819067	0.0528631	-0.67958	Retina
AMACR2	0.269703	0.733386	3.42814	0.000826782	0.0529927	-0.687761	Retina
PTPRC2	0.176103	-1.15393	3.42687	0.000830304	0.0529927	-0.691471	Retina
GLDN2	0.236648	-0.272168	3.42677	0.000830587	0.0529927	-0.691768	Retina
GBP32	0.570633	-2.11237	3.42232	0.000843095	0.0535862	-0.70481	Retina
CDK62	0.333114	-1.67091	3.42013	0.000849309	0.0537767	-0.711217	Retina
LRRC75A2	0.249312	0.449157	3.41851	0.000853941	0.053866	-0.715963	Retina
MRPL422	-0.271744	-0.450591	-3.41631	0.000860264	0.0540608	-0.722398	Retina
RBM182	-0.258881	0.0769857	-3.4076	0.000885732	0.0553863	-0.747844	Retina
ITPK12	-0.32203	0.91775	-3.40359	0.000897675	0.0553863	-0.759524	Retina
TRIOBP2	0.295352	-0.387633	3.40303	0.000899374	0.0553863	-0.761173	Retina
NOP162	-0.280395	-0.57335	-3.40273	0.000900264	0.0553863	-0.762035	Retina
MARVELD12	0.395056	-1.9772	3.4025	0.000900955	0.0553863	-0.762704	Retina
PIK3R12	0.295142	0.291101	3.40167	0.000903459	0.0553863	-0.765124	Retina
HSPB13	-0.520349	-1.41689	-3.40131	0.00090455	0.0553863	-0.766177	Retina
ALDH7A12	0.25761	-0.807598	3.39768	0.000915575	0.0558564	-0.776739	Retina
ZNF3022	-0.299196	0.675149	-3.39659	0.000918911	0.0558564	-0.779909	Retina
GNB1L2	-0.197301	0.143547	-3.39481	0.000924413	0.055891	-0.785113	Retina
DOCK13	0.257306	-1.28158	3.39424	0.000926167	0.055891	-0.786765	Retina
SEM12	0.298987	-0.204249	3.39165	0.000934202	0.0559503	-0.794295	Retina
GCFC22	0.286569	-0.497826	3.3909	0.000936537	0.0559503	-0.796471	Retina
RFX22	0.202885	0.0276506	3.39069	0.000937191	0.0559503	-0.797079	Retina
IL22RA12	0.277236	0.188561	3.38759	0.000946926	0.0563303	-0.806086	Retina
LMLN2	-0.179688	0.525219	-3.38411	0.000957964	0.0567849	-0.816185	Retina
DKK32	0.355	0.0926468	3.38213	0.000964291	0.0569579	-0.821921	Retina
ARG22	-0.27763	0.558864	-3.37516	0.000986908	0.057872	-0.84212	Retina
LAYN2	0.345429	-2.47524	3.37467	0.000988529	0.057872	-0.843549	Retina
MTTP2	0.36734	0.932194	3.37418	0.000990152	0.057872	-0.844979	Retina
ALDH6A12	0.201457	-0.570222	3.37074	0.0010015	0.0581892	-0.854905	Retina
2020-09-22	0.274806	-0.758878	3.37043	0.00100254	0.0581892	-0.855811	Retina
DAGLB2	-0.240018	0.349515	-3.36697	0.00101411	0.0586572	-0.865805	Retina
GFOD22	-0.214249	0.450386	-3.36555	0.00101891	0.0587313	-0.869914	Retina
RUBCNL2	0.223552	0.193454	3.36358	0.0010256	0.0588093	-0.875615	Retina
CAPN152	-0.168581	0.0443131	-3.36174	0.00103185	0.0588093	-0.880908	Retina
EIF1B2	-0.203995	0.162611	-3.36167	0.0010321	0.0588093	-0.881117	Retina
GLRX22	-0.266276	0.345876	-3.36097	0.0010345	0.0588093	-0.883139	Retina
TBC1D10C2	0.350867	-1.43898	3.35969	0.0010389	0.0588093	-0.886833	Retina
LETM12	-0.19326	0.229469	-3.35897	0.00104137	0.0588093	-0.888901	Retina
SLC27A62	0.339368	0.699754	3.35725	0.00104733	0.0588742	-0.893868	Retina
LOC1019278112	0.232344	-0.612134	3.35661	0.00104956	0.0588742	-0.895724	Retina
ICAM12	0.654224	-1.2781	3.35404	0.00105851	0.0590036	-0.903117	Retina
TMEM1232	0.365897	-2.80072	3.35392	0.00105893	0.0590036	-0.903459	Retina
VILL2	0.272618	-1.42559	3.35198	0.00106577	0.0591876	-0.909065	Retina
ESRRAP22	-0.227343	0.186963	-3.34948	0.00107461	0.0594809	-0.916255	Retina
CASQ12	-0.303111	-0.0556869	-3.3454	0.0010892	0.0600893	-0.927989	Retina
LYRM92	0.415335	-0.677207	3.34344	0.00109625	0.0602794	-0.933605	Retina
TTLL42	0.295506	-0.36798	3.33642	0.00112196	0.0614907	-0.953774	Retina
ATG1012	-0.242099	0.49487	-3.33341	0.00113312	0.0615088	-0.962383	Retina
SAMD152	-0.222313	0.378185	-3.33261	0.00113611	0.0615088	-0.964675	Retina
LGALS32	0.663846	-1.3689	3.33243	0.0011368	0.0615088	-0.965206	Retina
CTDSP12	0.324115	-1.09906	3.33237	0.00113701	0.0615088	-0.965364	Retina
BUD312	-0.252181	0.172464	-3.33019	0.00114523	0.0616896	-0.97163	Retina
IQGAP12	0.222325	-1.11379	3.32952	0.00114773	0.0616896	-0.973528	Retina
DDB22	0.460638	-0.219428	3.32457	0.00116658	0.0625017	-0.987695	Retina
TLR42	0.407276	-0.694755	3.32267	0.00117391	0.0626936	-0.993143	Retina
TSPAN62	0.269705	-1.04911	3.32051	0.00118226	0.0629384	-0.999306	Retina
TIMM442	-0.215881	0.539865	-3.3191	0.00118776	0.0630218	-1.00334	Retina
PTGES32	-0.272011	0.206351	-3.31817	0.00119137	0.0630218	-1.00598	Retina
CACYBP2	-0.320476	0.836152	-3.31609	0.00119955	0.0632545	-1.01193	Retina
POLR3D2	-0.226929	-0.0899847	-3.31362	0.00120931	0.0635685	-1.01897	Retina
ADCK22	-0.204325	0.513428	-3.31263	0.00121324	0.0635751	-1.02179	Retina
HPS32	0.236538	-0.151485	3.31024	0.00122278	0.0638751	-1.0286	Retina
MFSD52	-0.213543	0.279693	-3.30893	0.00122807	0.0639513	-1.03235	Retina
ECSIT2	-0.194224	0.163666	-3.3032	0.00125131	0.0647599	-1.04865	Retina
PWWP2B2	-0.251217	0.35675	-3.3022	0.0012554	0.0647599	-1.05148	Retina
TIMM10B2	-0.278633	-0.155412	-3.29986	0.00126507	0.0647599	-1.05815	Retina
DENND2D2	0.219146	-2.07137	3.29876	0.00126961	0.0647599	-1.06126	Retina
CHTF182	0.217819	-0.140304	3.2987	0.00126989	0.0647599	-1.06145	Retina
RASIP12	-0.381485	-1.65743	-3.29753	0.00127473	0.0647599	-1.06476	Retina
SCLY2	-0.193747	0.53389	-3.29707	0.00127667	0.0647599	-1.06608	Retina
ZNF5552	-0.212749	0.368665	-3.29707	0.00127667	0.0647599	-1.06608	Retina
BAALC2	0.469425	1.28813	3.29664	0.00127846	0.0647599	-1.0673	Retina
RP92	-0.179315	0.192161	-3.29461	0.00128695	0.0647931	-1.07305	Retina
SERPING12	0.328672	-1.59593	3.29458	0.0012871	0.0647931	-1.07315	Retina
TFF32	0.307465	-1.83628	3.2934	0.00129206	0.0647931	-1.07649	Retina
POLR2J42	-0.238839	0.401486	-3.2926	0.00129544	0.0647931	-1.07876	Retina
CELSR12	-0.401044	0.331566	-3.29188	0.0012985	0.0647931	-1.08081	Retina
RARRES32	0.336634	-0.718544	3.28687	0.00131992	0.0656659	-1.09502	Retina
CAMTA22	-0.221596	0.770146	-3.28374	0.00133346	0.0661426	-1.10388	Retina
LINC009002	0.252541	0.315964	3.2818	0.0013419	0.0662348	-1.10936	Retina
SLAMF82	0.339775	-1.78469	3.28149	0.00134324	0.0662348	-1.11022	Retina
EIF3J2	-0.240717	6.76057e-05	-3.27979	0.00135073	0.0664082	-1.11505	Retina
MAOB2	0.360293	-0.467425	3.2784	0.00135685	0.0665133	-1.11897	Retina
CBLL12	-0.15979	0.16045	-3.27477	0.00137297	0.0670413	-1.12923	Retina
RUNDC3A2	-0.15966	0.929532	-3.27417	0.00137564	0.0670413	-1.13092	Retina
ANXA14	0.600684	-2.97961	3.27326	0.00137972	0.0670449	-1.13349	Retina
ALDH1A12	0.284982	-3.54366	3.26076	0.00143689	0.0696205	-1.16872	Retina
MAF3	0.329192	-1.09751	3.25984	0.00144119	0.0696269	-1.17131	Retina
ZNF5462	-0.210314	0.452034	-3.25844	0.00144774	0.0696748	-1.17525	Retina
CD1632	0.608862	-3.83768	3.25767	0.00145136	0.0696748	-1.17741	Retina
F32	0.370059	-0.804752	3.25696	0.00145469	0.0696748	-1.1794	Retina
UBD2	0.613552	-2.23909	3.25588	0.0014598	0.0696748	-1.18244	Retina
VASN2	0.396364	-3.25683	3.2552	0.00146302	0.0696748	-1.18436	Retina
FABP62	-0.267582	0.763495	-3.24867	0.00149427	0.0706698	-1.20269	Retina
FYB12	0.333411	-1.64956	3.24733	0.00150075	0.0706698	-1.20644	Retina
RSRC22	-0.222368	0.285665	-3.24637	0.00150546	0.0706698	-1.20916	Retina
LILRB32	0.35957	-1.97019	3.24589	0.00150779	0.0706698	-1.2105	Retina
ZMYM52	0.206772	0.0864013	3.24452	0.00151449	0.0706698	-1.21434	Retina
SULF12	0.379668	-0.249027	3.24396	0.00151724	0.0706698	-1.21591	Retina
ZFHX22	-0.230948	0.675121	-3.24334	0.00152028	0.0706698	-1.21765	Retina
MELTF2	0.257142	-0.251094	3.243	0.00152193	0.0706698	-1.21859	Retina
CCDC1242	-0.173783	0.0712793	-3.24162	0.00152871	0.0706698	-1.22244	Retina
MRI12	0.167978	-0.147377	3.24157	0.00152899	0.0706698	-1.2226	Retina
ISCA12	-0.214791	0.427818	-3.24105	0.00153156	0.0706698	-1.22406	Retina
MRPS172	-0.169134	0.28042	-3.24042	0.00153465	0.0706698	-1.2258	Retina
ZDHHC162	-0.210388	0.360594	-3.23933	0.00154006	0.0707092	-1.22886	Retina
DAAM22	0.212113	-0.814012	3.23855	0.00154396	0.0707092	-1.23105	Retina
DYNLRB22	0.305865	0.18854	3.23478	0.00156285	0.0711807	-1.24159	Retina
TRPM32	0.269362	-2.80605	3.23421	0.00156572	0.0711807	-1.24318	Retina
ACSS12	0.239903	-0.937694	3.23385	0.00156758	0.0711807	-1.24421	Retina
SERP22	-0.279614	0.955345	-3.23311	0.00157129	0.0711807	-1.24626	Retina
FGF22	0.293706	-1.33144	3.23194	0.00157723	0.0712565	-1.24953	Retina
ZNF303	-0.197727	0.605815	-3.23038	0.00158517	0.071276	-1.25388	Retina
H2AFV2	-0.262352	0.318866	-3.23018	0.00158618	0.071276	-1.25444	Retina
HLA-DMB2	0.411363	-2.00152	3.22768	0.00159903	0.0716026	-1.26143	Retina
RYR12	0.199125	0.0305081	3.2271	0.00160202	0.0716026	-1.26304	Retina
2020-03-22	0.243214	-1.00768	3.2217	0.00163009	0.0721568	-1.27809	Retina
RBM332	-0.210661	0.188521	-3.22111	0.00163317	0.0721568	-1.27973	Retina
TMEM642	0.198221	-1.21021	3.22045	0.00163667	0.0721568	-1.28158	Retina
PRDM162	0.249389	-3.13446	3.22023	0.00163785	0.0721568	-1.28221	Retina
IL20RA2	0.216713	0.157485	3.21825	0.0016483	0.0721568	-1.28772	Retina
DDX182	-0.194108	0.169187	-3.21736	0.00165299	0.0721568	-1.29018	Retina
TNXB2	0.236005	-2.33845	3.21681	0.0016559	0.0721568	-1.2917	Retina
PIK3IP12	0.31145	0.375636	3.21648	0.00165766	0.0721568	-1.29262	Retina
COX5A2	-0.203492	0.472743	-3.21614	0.00165949	0.0721568	-1.29358	Retina
SNX52	0.179413	-0.546533	3.21595	0.00166049	0.0721568	-1.2941	Retina
PKMYT12	-0.233043	0.275239	-3.21569	0.0016619	0.0721568	-1.29484	Retina
IFI162	0.342672	-2.314	3.21453	0.00166807	0.0722371	-1.29805	Retina
ZBED42	-0.209123	0.561537	-3.20971	0.00169407	0.072706	-1.31144	Retina
CYHR12	-0.253871	-0.0055689	-3.20933	0.00169614	0.072706	-1.31249	Retina
CD692	0.197924	-1.83478	3.20933	0.00169618	0.072706	-1.31252	Retina
COA62	-0.292833	0.214619	-3.20798	0.00170354	0.072706	-1.31626	Retina
FKBP42	-0.315454	0.731951	-3.20677	0.00171013	0.072706	-1.31961	Retina
PLEKHA42	0.237163	-0.691347	3.20669	0.0017106	0.072706	-1.31985	Retina
MST12	0.218117	-0.234062	3.206	0.00171438	0.072706	-1.32176	Retina
PDE8B2	0.407646	0.133229	3.2058	0.00171545	0.072706	-1.3223	Retina
MREG2	-0.313441	0.439202	-3.20477	0.00172114	0.072706	-1.32517	Retina
RNASET22	0.267622	-0.61516	3.20454	0.0017224	0.072706	-1.3258	Retina
KIF2A2	-0.228246	0.505092	-3.20231	0.00173474	0.0730427	-1.33198	Retina
FAAP202	-0.193014	0.507633	-3.19874	0.00175471	0.073698	-1.34189	Retina
COL16A12	0.286781	-1.11175	3.19748	0.00176181	0.0738104	-1.34538	Retina
PDPN2	0.417273	-1.52258	3.19428	0.00177991	0.0743826	-1.35423	Retina
ITGB1BP12	-0.409143	0.200533	-3.19204	0.0017927	0.0744979	-1.36042	Retina
MIR99AHG2	0.276084	-1.92062	3.19156	0.00179543	0.0744979	-1.36174	Retina
FOXD22	0.412666	-2.04776	3.1912	0.00179752	0.0744979	-1.36275	Retina
RGS42	0.219313	0.0638808	3.19068	0.0018005	0.0744979	-1.36418	Retina
SLC2A52	0.382159	-0.922956	3.18615	0.00182669	0.0753951	-1.37668	Retina
CNST2	-0.30082	0.783973	-3.18474	0.00183495	0.0755492	-1.38058	Retina
AHSA12	-0.372295	0.920674	-3.18249	0.00184815	0.0759057	-1.38678	Retina
P2RY22	0.29521	-0.11311	3.18092	0.00185745	0.0760369	-1.39112	Retina
BCL7B2	-0.143625	0.334303	-3.18041	0.00186044	0.0760369	-1.39251	Retina
RSL24D12	-0.269234	-0.00433781	-3.17544	0.00189015	0.0770518	-1.40621	Retina
CHORDC12	-0.410045	0.284067	-3.17472	0.00189449	0.0770518	-1.4082	Retina
NFIB2	0.252686	-0.304138	3.1708	0.00191824	0.0778285	-1.41897	Retina
ZFP69B2	-0.163785	0.404815	-3.16932	0.00192731	0.0780069	-1.42305	Retina
IL17RC2	0.27621	-0.444637	3.16674	0.00194318	0.0781877	-1.43014	Retina
RDH122	-0.278257	0.408596	-3.1648	0.00195518	0.0781877	-1.43546	Retina
TFPT2	-0.166319	0.0602024	-3.16473	0.00195559	0.0781877	-1.43564	Retina
HACD42	0.213566	-0.493261	3.16471	0.00195571	0.0781877	-1.43569	Retina
C22orf392	-0.185456	0.377486	-3.16423	0.00195872	0.0781877	-1.43702	Retina
VSIR2	0.226103	-1.09344	3.1638	0.00196141	0.0781877	-1.43821	Retina
NRAV2	-0.205771	0.376829	-3.1633	0.00196451	0.0781877	-1.43958	Retina
SIRT42	-0.200794	0.510809	-3.16202	0.00197251	0.0783196	-1.44309	Retina
CD23	0.272437	-2.23438	3.16062	0.00198131	0.0784824	-1.44693	Retina
CDK2AP22	-0.200994	0.216134	-3.15777	0.0019993	0.0790078	-1.45474	Retina
PARP92	0.301975	-0.566266	3.15564	0.00201281	0.0791709	-1.46057	Retina
CRYL12	0.312653	-0.791081	3.15563	0.0020129	0.0791709	-1.4606	Retina
C5orf462	0.271383	0.20208	3.15373	0.00202506	0.0794602	-1.46581	Retina
CD92	0.274394	-0.34638	3.15297	0.00202989	0.0794602	-1.46786	Retina
AUH2	-0.184997	0.413143	-3.15198	0.00203629	0.0794602	-1.47059	Retina
UCP32	-0.283432	0.500134	-3.15145	0.00203973	0.0794602	-1.47204	Retina
ADORA32	0.217618	-0.430585	3.15021	0.00204772	0.0794602	-1.47542	Retina
FGF14-AS22	0.425101	0.20503	3.14993	0.00204952	0.0794602	-1.47618	Retina
GUCY2D2	-0.44491	0.714584	-3.14815	0.00206114	0.0794602	-1.48106	Retina
DENND6B2	-0.250288	0.0761937	-3.14804	0.00206182	0.0794602	-1.48135	Retina
MPLKIP2	-0.225282	0.0557922	-3.14601	0.0020751	0.0794602	-1.48689	Retina
PFN22	-0.203603	0.978746	-3.14577	0.0020767	0.0794602	-1.48756	Retina
ARHGEF262	0.229172	0.4453	3.14524	0.00208017	0.0794602	-1.489	Retina
MSN2	0.227367	-1.72293	3.14465	0.00208404	0.0794602	-1.49061	Retina
RHBDL32	-0.239044	0.75001	-3.14463	0.00208422	0.0794602	-1.49068	Retina
VCAM12	0.338864	-2.71543	3.14327	0.00209319	0.0794602	-1.49439	Retina
FBXL202	-0.220409	0.442001	-3.14315	0.002094	0.0794602	-1.49472	Retina
NUDT52	-0.199283	-0.155174	-3.14218	0.00210043	0.0794602	-1.49737	Retina
FAM111A2	0.294619	-1.04178	3.14208	0.00210107	0.0794602	-1.49763	Retina
PRELID22	0.336694	0.42347	3.14005	0.00211458	0.0797908	-1.50317	Retina
C1orf1982	0.245502	-0.5899	3.13923	0.00212005	0.0798169	-1.5054	Retina
NME2P12	-0.203527	-0.205221	-3.13834	0.00212601	0.0798615	-1.50782	Retina
COG82	-0.223774	0.0548919	-3.13553	0.00214498	0.0801095	-1.51549	Retina
COL13A12	0.20399	-1.06884	3.13499	0.00214861	0.0801095	-1.51695	Retina
STX17-AS12	0.209207	-0.522968	3.13491	0.00214916	0.0801095	-1.51717	Retina
SEC14L32	0.442059	-0.458465	3.13452	0.00215178	0.0801095	-1.51823	Retina
CD682	0.284943	-1.82824	3.13365	0.00215768	0.0801508	-1.52059	Retina
C1orf612	0.32184	0.0306412	3.13252	0.00216539	0.0802587	-1.52367	Retina
SPP12	0.275354	0.438141	3.13136	0.00217337	0.0803761	-1.52684	Retina
VAMP42	-0.164593	-0.16149	-3.1306	0.00217859	0.0803913	-1.52892	Retina
RGS202	-0.335376	0.347137	-3.12936	0.00218711	0.0804736	-1.53229	Retina
PRNT2	-0.14337	0.0681902	-3.12887	0.00219044	0.0804736	-1.5336	Retina
POMC2	-0.320405	-0.132826	-3.1281	0.0021958	0.0804934	-1.53571	Retina
FGFR32	0.341302	-2.2994	3.12509	0.00221671	0.0810821	-1.54389	Retina
AOX12	0.224812	-1.89647	3.12316	0.00223022	0.0813982	-1.54913	Retina
RNF2152	0.178806	0.295478	3.12123	0.00224376	0.0815338	-1.55435	Retina
FGF16	0.197952	0.147158	3.12005	0.00225213	0.0815338	-1.55756	Retina
KNOP12	-0.213735	0.213014	-3.1182	0.00226525	0.0815338	-1.56258	Retina
FGFR1OP3	-0.218722	0.152524	-3.11747	0.00227047	0.0815338	-1.56456	Retina
MOB3B2	0.263745	0.320911	3.1174	0.00227091	0.0815338	-1.56473	Retina
RAB362	0.282825	-0.285063	3.11714	0.0022728	0.0815338	-1.56545	Retina
ETNPPL2	0.348466	-2.31621	3.11701	0.00227369	0.0815338	-1.56579	Retina
TLR22	0.278863	-2.09039	3.11663	0.00227645	0.0815338	-1.56683	Retina
IDNK2	0.297155	-0.245138	3.116	0.00228097	0.0815338	-1.56855	Retina
NOP562	-0.265915	0.725001	-3.11575	0.00228271	0.0815338	-1.5692	Retina
RGS32	-0.242636	-0.302581	-3.11271	0.00230466	0.0821423	-1.57746	Retina
BMP72	0.31726	-2.04188	3.11096	0.00231736	0.082419	-1.58219	Retina
SLC16A112	0.176934	-0.0483396	3.11001	0.00232423	0.0824881	-1.58475	Retina
THAP14	-0.256341	0.358267	-3.10693	0.00234681	0.0831127	-1.59309	Retina
LAMB22	0.188742	-0.902286	3.10537	0.00235831	0.0833436	-1.5973	Retina
RIOK22	-0.226266	0.254033	-3.10432	0.00236603	0.0834402	-1.60012	Retina
GALNT152	0.204698	0.257409	3.1019	0.00238402	0.0837808	-1.60665	Retina
MRAP22	-0.333175	0.241594	-3.10063	0.00239354	0.0837808	-1.61009	Retina
FOLH12	0.444747	-0.263142	3.09974	0.0024002	0.0837808	-1.61248	Retina
SLC13A32	0.346129	-3.26222	3.09926	0.0024038	0.0837808	-1.61377	Retina
CMTM32	0.374134	-1.63345	3.09829	0.00241114	0.0837808	-1.6164	Retina
DRD52	-0.218806	0.535335	-3.09796	0.00241361	0.0837808	-1.61729	Retina
MYRIP2	0.343795	-2.16209	3.09768	0.00241571	0.0837808	-1.61804	Retina
TMEM2492	0.166224	0.158506	3.09746	0.00241742	0.0837808	-1.61865	Retina
ZDHHC62	0.149697	-0.0356964	3.09673	0.00242292	0.0837808	-1.6206	Retina
HSPH12	-0.63561	0.336316	-3.09615	0.00242735	0.0837808	-1.62218	Retina
HP2	0.448735	-0.0159277	3.09569	0.00243083	0.0837808	-1.62341	Retina
SEZ6L3	-0.215632	0.866215	-3.09437	0.00244085	0.0839532	-1.62696	Retina
PROS12	0.299433	-0.631307	3.09295	0.00245169	0.0840343	-1.63078	Retina
AZIN12	-0.336925	0.128527	-3.09272	0.00245351	0.0840343	-1.63142	Retina
TMEM332	-0.215719	-0.216107	-3.09144	0.00246331	0.0840343	-1.63485	Retina
ADSSL12	0.434685	-0.348874	3.09144	0.00246332	0.0840343	-1.63485	Retina
JTB2	-0.280131	0.0589126	-3.09041	0.00247123	0.0841325	-1.63762	Retina
OGT2	-0.245839	-0.523154	-3.08913	0.00248115	0.0842986	-1.64107	Retina
COPS92	-0.163588	0.0339707	-3.08607	0.00250493	0.0849337	-1.64929	Retina
PTCD12	-0.183777	0.20486	-3.08405	0.00252078	0.0850289	-1.65472	Retina
RBM282	-0.190033	-0.349513	-3.08401	0.00252111	0.0850289	-1.65483	Retina
ZNF1062	-0.178601	-0.298897	-3.08377	0.00252299	0.0850289	-1.65548	Retina
BTN3A22	0.418074	-0.538317	3.07698	0.00257693	0.0866718	-1.6737	Retina
TP53INP12	0.268829	-0.0474103	3.07552	0.00258864	0.0867799	-1.6776	Retina
FAM57B2	-0.221024	0.700388	-3.07529	0.00259052	0.0867799	-1.67823	Retina
TMBIM12	0.342747	-0.979436	3.07421	0.00259925	0.086898	-1.68112	Retina
ATP6V0B2	-0.179577	0.49937	-3.07276	0.00261093	0.0871145	-1.68499	Retina
CKS22	-0.531021	-0.209866	-3.07105	0.00262487	0.0874052	-1.68957	Retina
FRAT22	-0.192417	0.492249	-3.06925	0.00263961	0.087721	-1.69439	Retina
HPR2	0.226018	0.22623	3.06703	0.00265787	0.0880682	-1.70032	Retina
ELL32	0.177074	-0.277848	3.0667	0.00266059	0.0880682	-1.70121	Retina
GYPC2	0.328232	-0.460474	3.06582	0.00266783	0.0880684	-1.70354	Retina
MAPKAPK32	0.255497	-1.09159	3.0652	0.00267298	0.0880684	-1.70521	Retina
SIX42	-0.230966	0.15403	-3.06469	0.00267723	0.0880684	-1.70657	Retina
NXPE32	-0.214226	0.584317	-3.06416	0.00268167	0.0880684	-1.708	Retina
FRAS12	-0.257664	0.446742	-3.06267	0.00269407	0.0883021	-1.71197	Retina
ZNF7812	-0.205412	0.314265	-3.06121	0.00270634	0.0883963	-1.71588	Retina
APOPT12	-0.20608	0.248022	-3.06106	0.00270752	0.0883963	-1.71626	Retina
LIX12	0.401635	0.0240072	3.05961	0.00271975	0.0886225	-1.72013	Retina
HSPE12	-0.30281	0.168258	-3.0589	0.00272574	0.0886449	-1.72203	Retina
RBP72	0.37072	-1.34559	3.05769	0.00273595	0.0886941	-1.72525	Retina
NIP72	-0.178447	-0.0767502	-3.05747	0.00273787	0.0886941	-1.72585	Retina
RASSF42	0.335523	0.175195	3.05609	0.00274955	0.0887066	-1.72951	Retina
TSPYL42	-0.257309	0.869387	-3.05573	0.00275267	0.0887066	-1.73049	Retina
PYGL2	0.357605	0.033723	3.05548	0.0027548	0.0887066	-1.73115	Retina
MRPL92	-0.148125	0.113176	-3.05493	0.00275948	0.0887066	-1.73261	Retina
HMGB3P12	0.184868	-0.332878	3.05351	0.00277163	0.0889261	-1.73639	Retina
FLCN2	-0.332237	0.231539	-3.05168	0.00278734	0.0890896	-1.74126	Retina
NRDE22	-0.176036	0.349621	-3.05164	0.00278774	0.0890896	-1.74138	Retina
MAPK42	0.287435	0.742191	3.05087	0.00279442	0.0890896	-1.74344	Retina
PRPF4B2	-0.301608	0.0513948	-3.05007	0.00280128	0.0890896	-1.74555	Retina
LINC016072	0.246809	-0.0948625	3.04968	0.00280466	0.0890896	-1.74658	Retina
LINC010942	0.230921	-0.079992	3.04922	0.0028087	0.0890896	-1.74782	Retina
FAM215B2	-0.252899	-0.0341799	-3.04734	0.00282506	0.0892865	-1.75282	Retina
CHRNA102	-0.206672	0.196108	-3.04728	0.00282559	0.0892865	-1.75298	Retina
CSRP12	0.300664	-0.891427	3.04664	0.00283115	0.0892934	-1.75467	Retina
CAPRIN12	-0.208743	0.593008	-3.04191	0.00287279	0.0904362	-1.76723	Retina
BCHE2	0.247257	0.418692	3.04065	0.00288399	0.0906181	-1.77057	Retina
PTPRZ12	0.264139	0.271982	3.03587	0.00292685	0.0916141	-1.78325	Retina
POM121L8P2	0.218394	-0.813044	3.03548	0.0029304	0.0916141	-1.7843	Retina
SDR16C52	-0.276188	0.778613	-3.03529	0.00293213	0.0916141	-1.7848	Retina
TRIP62	0.279018	-1.10586	3.03357	0.00294767	0.0917975	-1.78935	Retina
ACO22	-0.15222	0.584009	-3.03343	0.00294899	0.0917975	-1.78973	Retina
C16orf582	-0.152125	-0.00637048	-3.02966	0.00298338	0.0923004	-1.7997	Retina
SPC252	0.251397	0.126061	3.02936	0.00298613	0.0923004	-1.80049	Retina
PLA2G4C2	-0.294556	0.457458	-3.0293	0.00298674	0.0923004	-1.80066	Retina
APIP2	-0.165789	0.372576	-3.02924	0.00298723	0.0923004	-1.8008	Retina
PTGS12	0.259907	-0.345687	3.02809	0.00299786	0.0924578	-1.80386	Retina
RILPL22	0.223602	-1.96996	3.0253	0.00302366	0.0930252	-1.81122	Retina
SPON12	0.309373	-0.0381202	3.0249	0.00302738	0.0930252	-1.81228	Retina
ADGRG12	0.481788	-0.481813	3.02182	0.0030562	0.0937385	-1.82042	Retina
SLC7A13	-0.237532	0.456667	-3.02108	0.0030632	0.093781	-1.82238	Retina
ZNF3472	-0.171059	0.385397	-3.02031	0.00307046	0.0938315	-1.82442	Retina
GUSBP42	-0.287101	0.15126	-3.01746	0.00309742	0.0944733	-1.83193	Retina
AP5M12	-0.202576	0.231282	-3.0169	0.00310276	0.0944733	-1.83341	Retina
RAD54L22	-0.157909	0.389419	-3.01579	0.00311328	0.0946212	-1.83631	Retina
FLAD12	-0.167366	0.39782	-3.01408	0.00312968	0.0949019	-1.84082	Retina
MRPL182	-0.24528	0.284965	-3.01364	0.00313387	0.0949019	-1.84197	Retina
ADM2	0.764372	-1.84664	3.01099	0.00315945	0.0954927	-1.84895	Retina
ALDH9A12	0.226288	-0.449945	3.01044	0.00316481	0.0954927	-1.85041	Retina
VCPKMT2	-0.173539	0.575106	-3.00918	0.00317702	0.0955667	-1.85372	Retina
INIP2	-0.143172	0.385745	-3.00901	0.00317869	0.0955667	-1.85417	Retina
NCBP12	-0.209422	0.117345	-3.00753	0.00319316	0.0957087	-1.85807	Retina
HS6ST22	-0.28293	0.905729	-3.00735	0.00319487	0.0957087	-1.85853	Retina
VIPAS392	-0.199855	0.198138	-3.00536	0.00321444	0.0961225	-1.86377	Retina
HIST1H2AE2	-0.24414	-0.112303	-3.00443	0.00322355	0.0962228	-1.8662	Retina
RGMA2	0.210181	-0.282896	3.00274	0.00324031	0.0963755	-1.87065	Retina
KCNJ42	0.21686	0.423469	3.00253	0.00324241	0.0963755	-1.8712	Retina
RSAD12	0.155913	-0.195906	3.00136	0.00325404	0.0963755	-1.87428	Retina
C11orf722	0.190416	0.107024	3.00123	0.00325525	0.0963755	-1.8746	Retina
PCBD12	-0.214951	0.0836156	-3.00101	0.00325749	0.0963755	-1.87519	Retina
CLPB2	-0.166539	0.390529	-2.99903	0.00327723	0.0967884	-1.88037	Retina
PDGFC2	0.20062	-1.10195	2.99623	0.00330544	0.0971449	-1.88773	Retina
DCTN12	-0.215942	0.863769	-2.99622	0.00330547	0.0971449	-1.88774	Retina
CDADC12	-0.230952	0.631851	-2.9961	0.00330674	0.0971449	-1.88806	Retina
HLA-K2	0.345763	-1.59461	2.9939	0.00332898	0.0976266	-1.89382	Retina
CCT42	-0.23087	0.469782	-2.99307	0.00333741	0.0977025	-1.89599	Retina
AASS2	0.185939	-1.28734	2.99242	0.00334405	0.0977258	-1.89769	Retina
KIF13A2	0.191527	-0.44378	2.99139	0.00335456	0.0978619	-1.90038	Retina
MORC22	-0.208615	0.117419	-2.98821	0.00338729	0.0986445	-1.90871	Retina
CUL4B2	0.178905	-0.160174	2.98704	0.00339939	0.0986758	-1.91177	Retina
DNAJA12	-0.484231	0.194027	-2.98573	0.00341301	0.0986758	-1.9152	Retina
JOSD22	-0.129975	0.114147	-2.98508	0.00341973	0.0986758	-1.91689	Retina
POLR3K2	-0.172962	0.325069	-2.98504	0.00342022	0.0986758	-1.91701	Retina
BTBD22	-0.169903	0.463226	-2.98444	0.00342638	0.0986758	-1.91855	Retina
GPALPP12	-0.19849	-0.0135543	-2.98419	0.00342909	0.0986758	-1.91923	Retina
EED2	-0.227653	0.302054	-2.98384	0.00343268	0.0986758	-1.92013	Retina
TNIK2	0.173994	0.53652	2.98255	0.00344623	0.0986758	-1.92351	Retina
LINC004612	0.342492	0.65111	2.98248	0.00344694	0.0986758	-1.92368	Retina
MRPL462	-0.196526	0.70654	-2.98244	0.0034474	0.0986758	-1.9238	Retina
CFAP532	-0.242474	0.426954	-2.97998	0.00347322	0.099245	-1.9302	Retina
RPS19BP12	-0.227604	0.233707	-2.97845	0.00348951	0.0994926	-1.93421	Retina
FNDC13	0.15692	0.150968	2.97804	0.00349379	0.0994926	-1.93526	Retina
STRIP22	0.291309	-1.68737	2.97701	0.00350474	0.0996348	-1.93794	Retina
LFNG2	0.336434	0.011129	2.97591	0.00351649	0.099799	-1.94081	Retina
LTF2	0.357275	-0.415198	2.97496	0.00352663	0.0999173	-1.94328	Retina
RAB5IF2	-0.206108	0.308644	-2.97383	0.00353881	0.100093	-1.94623	Retina
SMIM372	-0.22501	0.120345	-2.97276	0.00355032	0.1002	-1.94902	Retina
SLC35E2A2	-0.239381	0.536259	-2.97192	0.00355943	0.1002	-1.95122	Retina
DPYSL52	-0.174286	0.604156	-2.97141	0.00356494	0.1002	-1.95254	Retina
C1orf502	-0.194016	-0.142042	-2.97126	0.00356657	0.1002	-1.95293	Retina
ABCG22	-0.297092	-0.801051	-2.96987	0.00358166	0.100455	-1.95655	Retina
COPS22	-0.19621	0.106095	-2.96863	0.00359516	0.100665	-1.95977	Retina
MRPL442	-0.158267	0.108764	-2.96585	0.0036256	0.101347	-1.967	Retina
GLI12	0.211779	-1.82445	2.96323	0.00365443	0.101975	-1.97379	Retina
SLC2A16	0.354901	0.143279	2.9627	0.00366028	0.101975	-1.97515	Retina
CHRDL12	0.252623	-0.38263	2.9621	0.00366702	0.101993	-1.97673	Retina
CYP24A12	0.152047	-0.0411211	2.9596	0.0036948	0.102332	-1.9832	Retina
FUBP12	-0.199715	-0.00600748	-2.95938	0.00369737	0.102332	-1.98379	Retina
DYNLL12	-0.239317	0.0922593	-2.95936	0.00369757	0.102332	-1.98384	Retina
LRRK22	0.20812	-0.0258294	2.95755	0.00371789	0.102589	-1.98853	Retina
LINC001152	-0.243183	0.0296695	-2.95734	0.00372023	0.102589	-1.98907	Retina
LEPROT2	0.203012	-1.22706	2.95689	0.00372526	0.102589	-1.99023	Retina
ZMYND152	0.176719	-0.889538	2.95466	0.00375052	0.103115	-1.99601	Retina
HEPH2	0.251474	-0.289786	2.95368	0.00376164	0.10325	-1.99855	Retina
SLC20A22	0.222372	-0.443978	2.95156	0.00378585	0.103745	-2.00404	Retina
SLC35F32	-0.285397	1.01268	-2.94978	0.00380625	0.103849	-2.00865	Retina
FAIM3	-0.332699	0.788211	-2.94971	0.00380703	0.103849	-2.00882	Retina
GRK52	-0.203596	-0.924081	-2.9496	0.00380828	0.103849	-2.0091	Retina
USP432	0.157597	0.181576	2.94867	0.00381896	0.10386	-2.0115	Retina
SHISA52	0.258072	-1.0719	2.94848	0.00382113	0.10386	-2.01199	Retina
HCP52	0.366341	-0.327272	2.94507	0.00386065	0.104437	-2.02079	Retina
CANX2	-0.191616	0.318349	-2.94497	0.00386184	0.104437	-2.02106	Retina
ZYG11B2	-0.184559	0.634568	-2.94449	0.00386748	0.104437	-2.02231	Retina
PDE6C2	-0.297849	0.716783	-2.94423	0.0038705	0.104437	-2.02297	Retina
KIAA01002	-0.171277	0.200025	-2.94397	0.00387358	0.104437	-2.02366	Retina
PLAU2	0.20866	-1.65906	2.94279	0.00388728	0.10447	-2.02668	Retina
FAM27C2	-0.23875	-0.040419	-2.94279	0.0038873	0.10447	-2.02668	Retina
ZNF6072	-0.145479	0.354356	-2.94145	0.00390306	0.104725	-2.03014	Retina
IL182	-0.245261	0.325704	-2.93986	0.00392177	0.104773	-2.03424	Retina
ADCY12	-0.27425	1.17753	-2.93986	0.00392179	0.104773	-2.03424	Retina
DNAJC102	0.200219	-0.245729	2.9397	0.00392368	0.104773	-2.03465	Retina
RTEL12	-0.214671	-0.281898	-2.93857	0.00393703	0.104962	-2.03756	Retina
RHBDF22	0.250401	-1.56573	2.93745	0.00395034	0.105149	-2.04045	Retina
THEMIS22	0.357982	-2.71126	2.93627	0.0039644	0.105238	-2.04349	Retina
ACOT82	-0.206438	0.386009	-2.93612	0.00396624	0.105238	-2.04388	Retina
TAF62	-0.158035	0.603883	-2.9337	0.00399518	0.105426	-2.05011	Retina
CHAMP12	-0.138638	0.427361	-2.93367	0.00399553	0.105426	-2.05018	Retina
PML2	0.256647	-1.40916	2.93351	0.00399756	0.105426	-2.05061	Retina
ZIM22	0.273318	0.370435	2.93342	0.00399855	0.105426	-2.05083	Retina
TMEM126A2	-0.230806	0.0612983	-2.93257	0.00400885	0.105531	-2.05303	Retina
NXPH32	0.267092	0.899319	2.92989	0.00404124	0.106216	-2.05991	Retina
DDX492	-0.191763	0.150984	-2.92842	0.00405914	0.106443	-2.06369	Retina
NUPR12	0.264152	-0.934686	2.92814	0.00406261	0.106443	-2.06442	Retina
HCLS12	0.369058	-2.64561	2.92632	0.00408489	0.106697	-2.0691	Retina
OPN1MW2	-0.274375	0.641998	-2.92533	0.004097	0.106697	-2.07163	Retina
RPP302	-0.170809	0.213854	-2.92511	0.00409969	0.106697	-2.07219	Retina
FAM50B2	-0.21782	0.702034	-2.92463	0.00410557	0.106697	-2.07342	Retina
PBXIP12	0.347403	-0.150439	2.92414	0.00411167	0.106697	-2.07469	Retina
RAPH12	0.192762	-0.492386	2.92412	0.00411192	0.106697	-2.07474	Retina
KCNK52	0.185633	-0.537359	2.92336	0.00412125	0.106697	-2.07668	Retina
ASF1A2	-0.211085	0.528587	-2.92256	0.00413119	0.106697	-2.07874	Retina
LOC1027251382	-0.123603	0.541753	-2.92219	0.00413574	0.106697	-2.07968	Retina
MICALL22	0.255041	-1.82143	2.92216	0.00413614	0.106697	-2.07976	Retina
GLDC2	0.229939	-1.66702	2.92122	0.00414778	0.106832	-2.08216	Retina
PAFAH1B32	-0.193488	0.723353	-2.91991	0.00416422	0.107091	-2.08554	Retina
CLTRN2	0.277847	-3.21929	2.91923	0.00417267	0.107143	-2.08728	Retina
SUPT7L2	-0.170308	0.443985	-2.91716	0.00419856	0.10753	-2.09257	Retina
ABCA122	0.157067	0.0648456	2.917	0.00420058	0.10753	-2.09298	Retina
ZSCAN5A2	0.176394	0.167004	2.91519	0.00422344	0.107936	-2.09762	Retina
MIR4435-2HG2	0.173504	-0.0372151	2.91473	0.00422935	0.107936	-2.09881	Retina
CHAC22	-0.23388	0.492065	-2.91304	0.00425069	0.108315	-2.10311	Retina
PSKH12	0.214569	-0.613958	2.91202	0.00426368	0.10848	-2.10572	Retina
KATNBL12	0.203107	0.0112058	2.91052	0.00428297	0.108806	-2.10958	Retina
NDUFAF42	-0.199348	0.139084	-2.90974	0.0042929	0.108892	-2.11155	Retina
MGAT4A2	0.21161	-1.33727	2.90858	0.00430777	0.109104	-2.11451	Retina
YARS3	-0.20724	0.855072	-2.90806	0.00431455	0.10911	-2.11585	Retina
ZNF5652	-0.148676	0.48237	-2.90563	0.00434599	0.109519	-2.12206	Retina
RNF2082	-0.182549	0.508955	-2.90532	0.00435001	0.109519	-2.12285	Retina
ICAM22	-0.255248	-2.02049	-2.90529	0.00435034	0.109519	-2.12291	Retina
TINCR2	-0.175182	0.490774	-2.90399	0.00436737	0.109782	-2.12625	Retina
AIP2	-0.173239	0.292582	-2.90344	0.00437457	0.109798	-2.12765	Retina
DUSP232	0.222413	-0.488253	2.90177	0.00439638	0.110148	-2.1319	Retina
ZFP36L22	0.393941	-2.14623	2.90087	0.00440823	0.110148	-2.1342	Retina
NPDC12	-0.145232	0.379647	-2.90086	0.00440828	0.110148	-2.13421	Retina
BAG22	-0.210847	0.200724	-2.90019	0.00441715	0.110205	-2.13593	Retina
ANGPTL72	0.226376	-1.34978	2.89959	0.00442505	0.110237	-2.13746	Retina
GSTT12	-0.429483	-0.360756	-2.89838	0.00444103	0.110397	-2.14053	Retina
MAST22	-0.150429	0.444647	-2.89811	0.00444469	0.110397	-2.14124	Retina
DDRGK12	-0.169278	0.387634	-2.89722	0.00445646	0.110526	-2.1435	Retina
PMFBP12	0.176378	0.0537362	2.89642	0.00446712	0.110626	-2.14553	Retina
CDK142	-0.219277	0.998915	-2.89573	0.00447635	0.11069	-2.1473	Retina
ZFP362	0.57736	-2.46225	2.89477	0.0044891	0.110769	-2.14973	Retina
ERBIN2	0.291649	-0.239119	2.8945	0.00449279	0.110769	-2.15043	Retina
AGA2	0.23702	-1.38461	2.89335	0.00450809	0.110983	-2.15333	Retina
SEMA3B2	0.306847	-1.70797	2.89135	0.00453502	0.111205	-2.15841	Retina
PKD22	0.185308	-0.56522	2.89059	0.00454532	0.111205	-2.16035	Retina
HGF2	0.369391	0.474003	2.89058	0.00454553	0.111205	-2.16039	Retina
ZNF5672	-0.172291	0.347996	-2.89038	0.00454823	0.111205	-2.1609	Retina
SLC17A82	-0.309617	0.927057	-2.89022	0.0045504	0.111205	-2.1613	Retina
EXOSC62	-0.223062	0.518141	-2.88551	0.00461454	0.112608	-2.17325	Retina
ARHGDIG2	-0.230624	0.749686	-2.88481	0.00462411	0.112677	-2.17502	Retina
SUPT5H2	-0.168674	0.198438	-2.88225	0.00465943	0.113373	-2.18151	Retina
SLC13A52	0.190276	0.371182	2.88169	0.00466718	0.113396	-2.18293	Retina
FOLH1B2	0.313825	0.0121886	2.88041	0.00468506	0.113483	-2.18619	Retina
AAMDC2	0.176284	-0.455657	2.88031	0.00468635	0.113483	-2.18643	Retina
CNOT102	-0.128598	0.0946337	-2.87997	0.00469111	0.113483	-2.18729	Retina
MYOT2	0.205625	-1.07951	2.87881	0.00470736	0.113711	-2.19024	Retina
SLC15A42	0.272897	0.429944	2.8782	0.00471577	0.11375	-2.19177	Retina
LIMS12	0.215901	-0.442441	2.87646	0.00474026	0.114066	-2.19618	Retina
HENMT12	-0.259028	0.257296	-2.87571	0.00475085	0.114066	-2.19809	Retina
C9orf402	-0.193262	0.346405	-2.87561	0.00475219	0.114066	-2.19833	Retina
FECH2	0.190244	-0.152127	2.87533	0.00475615	0.114066	-2.19904	Retina
HLA-DQB12	0.342551	-1.6885	2.8744	0.00476936	0.114219	-2.20141	Retina
TLR12	0.247066	-1.51235	2.87113	0.00481568	0.115163	-2.20965	Retina
GJA12	0.381071	-3.81843	2.8699	0.00483336	0.115421	-2.21277	Retina
SELENOW2	-0.187666	-0.108523	-2.86934	0.0048413	0.115445	-2.21417	Retina
RAB8A2	0.225772	-0.236818	2.86786	0.00486256	0.115787	-2.21791	Retina
MPND2	-0.187071	0.442332	-2.86678	0.0048782	0.115994	-2.22065	Retina
ASAH12	0.225353	0.0340693	2.86528	0.00489985	0.116344	-2.22442	Retina
PSRC12	-0.235998	0.457507	-2.86411	0.00491681	0.116555	-2.22737	Retina
UTP232	-0.22744	0.612813	-2.86371	0.00492272	0.116555	-2.22839	Retina
MYH7B2	-0.199218	0.561492	-2.86317	0.00493058	0.116576	-2.22975	Retina
HSPA1A2	-0.54416	0.457126	-2.86116	0.00495993	0.117105	-2.23481	Retina
PSME12	0.18161	-0.198266	2.86059	0.00496829	0.117137	-2.23625	Retina
RBM412	0.200839	-0.0101665	2.86004	0.00497627	0.11716	-2.23761	Retina
C72	0.181464	-0.326027	2.85909	0.00499026	0.117186	-2.24001	Retina
SNN2	0.261217	0.382502	2.85883	0.00499413	0.117186	-2.24067	Retina
KIF92	-0.21574	0.340557	-2.85854	0.00499842	0.117186	-2.2414	Retina
SEMA3D2	0.338306	0.471966	2.85747	0.00501429	0.117283	-2.2441	Retina
LEMD12	0.206343	0.42655	2.85717	0.00501869	0.117283	-2.24485	Retina
BANP2	-0.198642	0.388921	-2.85662	0.00502684	0.117283	-2.24623	Retina
PPP1R14B2	-0.152231	-0.10375	-2.85632	0.00503129	0.117283	-2.24698	Retina
PCGF12	-0.152801	0.47906	-2.85589	0.00503766	0.117283	-2.24806	Retina
CCR52	0.237697	-0.973613	2.85461	0.00505682	0.117566	-2.2513	Retina
RAD502	-0.211216	-0.100791	-2.85116	0.00510839	0.1186	-2.25994	Retina
LMO32	0.210023	-0.604581	2.8496	0.00513194	0.118981	-2.26386	Retina
CNEP1R12	-0.148329	0.0490232	-2.84851	0.0051485	0.11904	-2.2666	Retina
PDCL2	-0.215262	0.47277	-2.84839	0.00515034	0.11904	-2.26691	Retina
IMPACT2	0.204204	-0.752465	2.84803	0.00515584	0.11904	-2.26782	Retina
FOLR12	0.236391	-3.05587	2.84752	0.00516348	0.119052	-2.26908	Retina
SCO22	-0.177449	-0.121153	-2.8455	0.00519432	0.119533	-2.27415	Retina
GUCA1B2	-0.300693	0.897234	-2.84522	0.00519863	0.119533	-2.27485	Retina
TRIM142	0.157944	-0.10649	2.84387	0.00521924	0.119842	-2.27822	Retina
ELOB2	-0.155623	0.221838	-2.84279	0.00523594	0.120004	-2.28094	Retina
RRS12	-0.181599	0.0429421	-2.84248	0.00524064	0.120004	-2.28171	Retina
APOM2	0.30144	-0.432799	2.84168	0.00525309	0.120124	-2.28373	Retina
GCNA2	-0.262111	0.349093	-2.84065	0.00526903	0.120324	-2.28631	Retina
ATXN2L2	-0.211694	0.413031	-2.83993	0.00528018	0.120414	-2.28811	Retina
CISD22	-0.227527	0.48228	-2.83835	0.00530477	0.120481	-2.29206	Retina
DUS1L2	-0.155884	0.173033	-2.8383	0.00530551	0.120481	-2.29218	Retina
CD142	0.29965	-1.69284	2.83799	0.00531032	0.120481	-2.29295	Retina
TMBIM62	-0.15294	-0.1736	-2.83787	0.00531213	0.120481	-2.29324	Retina
RRNAD12	-0.150201	0.264844	-2.83742	0.00531917	0.120481	-2.29437	Retina
DNAJB15	-0.526435	0.235988	-2.83412	0.00537092	0.121489	-2.30261	Retina
SPINDOC2	-0.145869	0.232296	-2.83174	0.00540866	0.122177	-2.30857	Retina
RYR32	0.148419	0.117143	2.8303	0.00543148	0.122527	-2.31215	Retina
NDUFB42	-0.121016	0.226993	-2.8297	0.00544116	0.12258	-2.31367	Retina
ACADS2	0.201426	-0.287819	2.82853	0.00545982	0.122835	-2.31658	Retina
NTN12	0.163624	-2.03529	2.82805	0.00546747	0.122842	-2.31777	Retina
ANGPTL42	0.843121	-1.51323	2.82683	0.00548697	0.123114	-2.3208	Retina
PFDN22	-0.144891	0.401723	-2.82457	0.00552349	0.123768	-2.32644	Retina
ASB12	-0.159696	0.61033	-2.82303	0.00554838	0.124109	-2.33027	Retina
ARMC122	0.157906	0.0539239	2.8227	0.00555372	0.124109	-2.33109	Retina
GALNT110	0.214406	-0.923148	2.82195	0.00556594	0.124109	-2.33296	Retina
IL10RA2	0.297488	-2.03883	2.82149	0.00557357	0.124109	-2.33412	Retina
TNFRSF142	0.250241	-2.97525	2.82135	0.00557583	0.124109	-2.33447	Retina
DBI2	0.19123	-0.10246	2.81955	0.00560527	0.124598	-2.33894	Retina
LINC001742	-0.209516	-0.206668	-2.81777	0.00563447	0.125081	-2.34336	Retina
S100B2	0.376245	-1.88702	2.81608	0.00566236	0.125354	-2.34756	Retina
CFD2	0.255968	-3.2713	2.81573	0.00566817	0.125354	-2.34843	Retina
ZFYVE192	-0.167109	0.425555	-2.81566	0.00566929	0.125354	-2.3486	Retina
RGS222	0.203213	-0.347949	2.81471	0.00568502	0.125455	-2.35096	Retina
ZNF5742	-0.16486	0.347118	-2.81448	0.00568884	0.125455	-2.35153	Retina
ZNF186	0.163749	-0.133085	2.81296	0.00571418	0.125604	-2.35531	Retina
PIFO2	0.199963	-0.373448	2.81285	0.00571595	0.125604	-2.35557	Retina
FTH12	0.145958	0.354181	2.81272	0.00571817	0.125604	-2.3559	Retina
FCGR1B2	0.341613	-1.48946	2.81184	0.00573282	0.125732	-2.35807	Retina
C22	0.241697	-1.56434	2.81111	0.00574514	0.125732	-2.3599	Retina
MTM12	0.16859	-0.111668	2.81102	0.00574656	0.125732	-2.36011	Retina
DACT12	0.264561	-2.28393	2.80954	0.00577148	0.126112	-2.36379	Retina
CPXM22	0.309664	-3.80256	2.80901	0.00578042	0.126143	-2.3651	Retina
SP52	0.182765	-1.04647	2.80772	0.00580212	0.126265	-2.36829	Retina
ADNP22	-0.196279	0.548364	-2.80755	0.00580502	0.126265	-2.36871	Retina
LRRN22	0.214948	-0.155314	2.80734	0.00580868	0.126265	-2.36925	Retina
TSKU2	0.201262	-2.18164	2.80689	0.00581627	0.126266	-2.37036	Retina
PTGER4P2-CDK2AP2P22	-0.165639	0.230829	-2.80563	0.00583756	0.126332	-2.37346	Retina
CCNH2	0.223961	-0.315709	2.80512	0.00584629	0.126332	-2.37473	Retina
ENTPD1-AS12	-0.193552	0.380836	-2.80498	0.00584865	0.126332	-2.37508	Retina
SAP302	0.277866	0.028197	2.80493	0.00584954	0.126332	-2.3752	Retina
BCKDHB2	0.17779	-0.0441626	2.80422	0.00586164	0.12643	-2.37696	Retina
PAMR12	0.210724	-0.428648	2.80217	0.00589681	0.126632	-2.38204	Retina
TNFRSF1A2	0.187073	-1.59774	2.80213	0.00589752	0.126632	-2.38215	Retina
ROBO32	0.209127	-0.359551	2.80193	0.00590085	0.126632	-2.38262	Retina
CXorf382	0.196937	-0.0870905	2.80191	0.0059013	0.126632	-2.38269	Retina
PARD6A2	-0.149279	0.481905	-2.80108	0.00591554	0.126775	-2.38474	Retina
FBXW52	-0.19528	0.242136	-2.80061	0.00592356	0.126782	-2.38589	Retina
GSTM52	0.286134	-0.964785	2.79949	0.00594297	0.126782	-2.38867	Retina
TRMT442	0.123859	0.455142	2.79842	0.00596142	0.126782	-2.3913	Retina
CFI2	0.436863	-0.739215	2.79802	0.00596841	0.126782	-2.3923	Retina
ZNF4692	0.246389	-0.408299	2.79802	0.00596842	0.126782	-2.3923	Retina
KCNV22	-0.264626	0.671359	-2.79797	0.00596934	0.126782	-2.39243	Retina
KCNS12	0.15074	-0.0127794	2.79773	0.00597351	0.126782	-2.39302	Retina
PRDX52	-0.172073	0.481362	-2.79712	0.00598398	0.126782	-2.39451	Retina
WDR472	-0.199794	0.744116	-2.79563	0.00601003	0.126782	-2.3982	Retina
LOC1005054982	0.149526	-0.106217	2.79563	0.00601005	0.126782	-2.3982	Retina
TMEM2302	-0.159021	0.42834	-2.79559	0.00601066	0.126782	-2.39829	Retina
GPRC5D2	0.150305	0.0487162	2.7955	0.00601232	0.126782	-2.39852	Retina
DERL22	-0.154529	-0.24682	-2.79525	0.00601666	0.126782	-2.39913	Retina
TRMT1122	-0.154686	0.0430477	-2.79494	0.00602206	0.126782	-2.3999	Retina
NR3C12	-0.148507	-0.554829	-2.79423	0.00603453	0.126885	-2.40165	Retina
DNAJC3-DT2	-0.211348	0.449856	-2.79302	0.0060558	0.127172	-2.40464	Retina
MAN2B12	0.175008	-1.15995	2.7919	0.00607543	0.127322	-2.40739	Retina
EIF4ENIF12	-0.154733	0.147795	-2.79137	0.00608486	0.127322	-2.40871	Retina
MIS122	-0.160926	0.164464	-2.79132	0.00608581	0.127322	-2.40884	Retina
ZNF5922	-0.139904	0.315646	-2.78955	0.00611705	0.127816	-2.41318	Retina
CILP3	0.165497	0.0016426	2.78857	0.00613441	0.127948	-2.41559	Retina
ELMO12	-0.230668	0.656186	-2.78833	0.00613871	0.127948	-2.41619	Retina
RBM472	0.21905	-2.5043	2.78684	0.00616538	0.12809	-2.41987	Retina
SLPI2	0.384147	-3.58875	2.78678	0.00616647	0.12809	-2.42002	Retina
EPS8L22	0.226156	-0.473265	2.78621	0.00617659	0.12809	-2.42141	Retina
ADI12	0.271521	-1.14929	2.78588	0.00618252	0.12809	-2.42222	Retina
CCT32	-0.201335	0.435066	-2.78581	0.00618381	0.12809	-2.4224	Retina
PRADC12	-0.226294	0.303655	-2.78338	0.00622748	0.128725	-2.42837	Retina
TSPAN42	0.154253	-1.42546	2.78325	0.00622989	0.128725	-2.4287	Retina
EIF52	-0.27349	0.823115	-2.78122	0.00626665	0.129215	-2.43369	Retina
TRIM552	0.168986	0.0642804	2.78108	0.00626904	0.129215	-2.43402	Retina
TMEM176A2	0.232017	-1.23757	2.78048	0.00627993	0.129228	-2.43549	Retina
TMEM372	0.309678	0.0405893	2.7802	0.00628514	0.129228	-2.43619	Retina
TSPAN132	-0.198308	0.478362	-2.77935	0.0063005	0.129385	-2.43826	Retina
TMEM178A2	-0.211732	0.236972	-2.77821	0.00632136	0.129649	-2.44107	Retina
SDHAF12	-0.133504	0.21758	-2.7778	0.00632889	0.129649	-2.44208	Retina
RIPOR12	-0.183357	0.329231	-2.77526	0.00637549	0.130444	-2.4483	Retina
ALOX5AP2	0.405457	-1.93231	2.77415	0.00639597	0.130703	-2.45102	Retina
KCNN12	-0.157492	0.215633	-2.7733	0.00641179	0.130866	-2.45312	Retina
RNASE62	0.190085	-1.3714	2.77227	0.00643086	0.131096	-2.45564	Retina
CHM2	0.15819	0.381414	2.77117	0.00645143	0.131355	-2.45835	Retina
FUOM2	0.249164	-2.31024	2.77036	0.00646643	0.1315	-2.46032	Retina
ST7-AS12	0.350545	-0.0890736	2.76978	0.00647726	0.131501	-2.46173	Retina
LAPTM52	0.287381	-1.58558	2.76936	0.00648524	0.131501	-2.46278	Retina
N4BP2L12	0.16436	-0.610419	2.7691	0.00649008	0.131501	-2.46341	Retina
HLA-A2	0.359677	-1.29862	2.76847	0.00650177	0.131578	-2.46494	Retina
REXO42	-0.158753	0.335404	-2.76582	0.00655174	0.132291	-2.47143	Retina
MRPL332	-0.193463	0.0866033	-2.76559	0.00655607	0.132291	-2.47199	Retina
FBXO152	-0.154732	0.655119	-2.76535	0.00656071	0.132291	-2.47259	Retina
CMKLR12	0.338829	-3.26367	2.76429	0.00658067	0.132411	-2.47517	Retina
MS4A6A2	0.258284	-2.33135	2.76419	0.00658252	0.132411	-2.4754	Retina
2020-03-12	0.159416	-0.0729788	2.76285	0.00660801	0.132764	-2.47868	Retina
C16orf892	0.190932	-1.09992	2.76151	0.00663358	0.133118	-2.48195	Retina
COX152	-0.194112	-0.516697	-2.76009	0.00666092	0.133506	-2.48544	Retina
CMTM82	0.193258	-0.848588	2.75959	0.00667052	0.133538	-2.48666	Retina
CSMD32	-0.155407	0.365935	-2.75897	0.00668232	0.133614	-2.48816	Retina
LRRC392	-0.319575	0.427208	-2.75636	0.00673278	0.134463	-2.49453	Retina
ACCS2	0.20532	-1.27881	2.75463	0.00676637	0.134972	-2.49875	Retina
CCNA22	-0.17356	0.136809	-2.75389	0.00678082	0.135099	-2.50056	Retina
KCTD102	-0.165253	-0.660186	-2.75312	0.00679585	0.135238	-2.50243	Retina
ADARB22	0.247348	0.142134	2.75177	0.00682219	0.1356	-2.50571	Retina
COLEC122	0.271059	-1.5099	2.75048	0.00684758	0.135832	-2.50886	Retina
GGTA1P2	0.245979	-3.12832	2.75035	0.00685008	0.135832	-2.50917	Retina
NRG12	-0.250503	0.886239	-2.74881	0.00688033	0.13627	-2.5129	Retina
TARBP22	-0.175323	0.037696	-2.74822	0.00689202	0.13634	-2.51434	Retina
SS182	0.186447	-0.01421	2.74746	0.00690722	0.136479	-2.5162	Retina
MON1A2	-0.184191	0.0779182	-2.74596	0.00693689	0.136903	-2.51983	Retina
MST1L2	0.211674	-0.305532	2.74451	0.00696593	0.137314	-2.52337	Retina
HSP90AA2P2	-0.43383	0.914918	-2.74397	0.00697673	0.137365	-2.52468	Retina
HUS12	-0.177702	-0.103101	-2.74147	0.00702685	0.138139	-2.53074	Retina
ASPH2	0.302547	0.203879	2.74119	0.00703256	0.138139	-2.53143	Retina
FAM71E12	-0.194449	0.587483	-2.74075	0.00704143	0.138151	-2.5325	Retina
NMI2	0.240828	-1.29586	2.73947	0.00706715	0.138424	-2.53558	Retina
SESN22	-0.242406	0.423323	-2.73867	0.00708335	0.138424	-2.53752	Retina
TP732	0.132937	0.00596783	2.73849	0.00708717	0.138424	-2.53798	Retina
MED162	-0.175778	0.151447	-2.73842	0.00708849	0.138424	-2.53814	Retina
CRTAP2	0.183439	-0.927732	2.73786	0.00709992	0.138484	-2.5395	Retina
ATXN32	-0.181104	0.25729	-2.73724	0.00711245	0.138484	-2.54099	Retina
ZNF4042	-0.188601	0.657388	-2.73705	0.00711642	0.138484	-2.54146	Retina
SOD32	0.237095	-1.5617	2.73568	0.00714433	0.138866	-2.54478	Retina
STRN42	-0.12621	0.184313	-2.73506	0.00715706	0.138952	-2.54628	Retina
RPP212	-0.118785	0.0388886	-2.73457	0.00716712	0.138986	-2.54747	Retina
PTGDS2	0.264115	-1.74393	2.73317	0.00719578	0.13938	-2.55085	Retina
RAB232	-0.158834	-0.151527	-2.73236	0.00721259	0.139544	-2.55282	Retina
STK24-AS12	0.161507	0.133308	2.72988	0.00726374	0.140058	-2.5588	Retina
STAT32	0.25192	0.204363	2.72962	0.00726923	0.140058	-2.55944	Retina
SSNA12	-0.15425	-0.00595664	-2.72954	0.00727095	0.140058	-2.55964	Retina
CMC12	-0.156989	-0.00246928	-2.72921	0.0072778	0.140058	-2.56044	Retina
ADTRP2	0.298834	-3.28524	2.72905	0.00728107	0.140058	-2.56082	Retina
IGSF32	0.213625	0.663532	2.72813	0.00730013	0.140208	-2.56303	Retina
BIRC32	0.313909	-1.83789	2.72787	0.00730563	0.140208	-2.56367	Retina
KLHL182	-0.28391	0.422696	-2.72673	0.00732949	0.140504	-2.56643	Retina
ZNF1852	0.190381	-0.173385	2.72546	0.00735596	0.14085	-2.56948	Retina
MRPS122	-0.217901	-0.366921	-2.72456	0.00737488	0.141051	-2.57165	Retina
POLI2	0.168006	0.155365	2.72244	0.00741979	0.141748	-2.57678	Retina
TMEM167A2	-0.194924	0.00704108	-2.72118	0.00744631	0.142092	-2.5798	Retina
FMO22	0.193134	-2.1323	2.72037	0.00746361	0.142194	-2.58176	Retina
ZNHIT12	-0.14895	0.0130582	-2.71977	0.00747645	0.142194	-2.58322	Retina
LOC4011272	-0.166235	0.095247	-2.71973	0.00747717	0.142194	-2.5833	Retina
ELN2	0.156438	-1.11647	2.71929	0.0074866	0.142211	-2.58436	Retina
C1RL2	0.197946	-1.1168	2.71739	0.00752735	0.142823	-2.58895	Retina
HIST2H4B2	-0.195662	0.0598993	-2.71585	0.00756038	0.143287	-2.59265	Retina
HSPA4L2	-0.309235	0.658391	-2.71494	0.00758004	0.143497	-2.59485	Retina
KHDC12	-0.223064	0.57592	-2.71315	0.00761861	0.143917	-2.59914	Retina
YIPF32	-0.165959	0.206902	-2.71311	0.00761944	0.143917	-2.59923	Retina
BOD12	-0.147139	0.684421	-2.71252	0.00763239	0.143999	-2.60067	Retina
HAPLN42	-0.294334	1.0467	-2.71082	0.00766921	0.14453	-2.60473	Retina
COL18A12	0.260841	-0.777328	2.70962	0.00769544	0.144861	-2.60762	Retina
CRYBB22	-0.234852	0.259078	-2.70724	0.00774781	0.145646	-2.61335	Retina
TESK12	-0.160676	0.269323	-2.70693	0.00775453	0.145646	-2.61408	Retina
FGFBP32	-0.242238	0.579125	-2.7064	0.00776618	0.145701	-2.61535	Retina
RNF1232	-0.134565	0.371693	-2.70597	0.00777564	0.145715	-2.61638	Retina
SPART2	-0.221844	0.393678	-2.70519	0.00779292	0.145875	-2.61825	Retina
NCKAP5L2	-0.134857	0.0556088	-2.70419	0.00781519	0.146128	-2.62067	Retina
UNC792	-0.174733	0.650404	-2.70358	0.00782872	0.146141	-2.62213	Retina
TRDN2	0.162003	0.283131	2.70323	0.0078364	0.146141	-2.62295	Retina
HIST1H4I2	-0.155194	0.0994131	-2.70274	0.00784733	0.146141	-2.62413	Retina
CYC12	-0.206055	0.443578	-2.70232	0.00785663	0.146141	-2.62513	Retina
SLC32A12	-0.152594	0.647467	-2.70176	0.00786915	0.146141	-2.62648	Retina
ALDH1L12	0.357166	-0.805487	2.70152	0.00787452	0.146141	-2.62705	Retina
TBPL12	-0.208433	0.2825	-2.70141	0.00787708	0.146141	-2.62733	Retina
EIF4A22	-0.423156	0.829499	-2.70089	0.00788855	0.146192	-2.62856	Retina
CD742	0.263295	-1.15541	2.70015	0.00790509	0.146336	-2.63033	Retina
CACNG62	0.163056	-0.0329804	2.69891	0.00793301	0.14669	-2.6333	Retina
AGPAT52	0.197745	0.385195	2.6983	0.00794662	0.146692	-2.63475	Retina
TMEM183B2	-0.178912	0.258077	-2.69813	0.00795065	0.146692	-2.63518	Retina
B4GALT32	-0.170452	0.06723	-2.69719	0.00797177	0.146836	-2.63742	Retina
ZNF3972	-0.246594	0.206992	-2.69608	0.00799683	0.146836	-2.64007	Retina
SRSF72	-0.215227	0.128553	-2.69588	0.00800134	0.146836	-2.64055	Retina
C1orf1742	-0.135316	-0.040189	-2.69585	0.00800198	0.146836	-2.64061	Retina
NDUFA32	-0.161241	-0.0434992	-2.69567	0.00800619	0.146836	-2.64106	Retina
HES12	0.49231	-0.76654	2.6954	0.00801225	0.146836	-2.6417	Retina
SAPCD12	0.223143	-0.29414	2.69506	0.00801995	0.146836	-2.64251	Retina
BUB32	-0.20512	0.315026	-2.69462	0.00803004	0.14686	-2.64357	Retina
MRPL372	-0.184422	-0.271903	-2.69353	0.00805482	0.147082	-2.64617	Retina
CNOT72	-0.184162	0.323225	-2.69331	0.00805978	0.147082	-2.64669	Retina
S100A62	0.331349	-2.8318	2.69081	0.00811706	0.147904	-2.65267	Retina
SAMD122	-0.165178	0.607518	-2.68967	0.00814325	0.147904	-2.65539	Retina
GTPBP102	-0.192397	0.240361	-2.68935	0.00815065	0.147904	-2.65615	Retina
USP212	-0.155759	0.370558	-2.68897	0.00815931	0.147904	-2.65705	Retina
HSF12	-0.176844	0.233963	-2.68886	0.00816198	0.147904	-2.65732	Retina
RBM4B2	-0.192994	0.405737	-2.68873	0.00816494	0.147904	-2.65763	Retina
DARS3	0.234798	0.492089	2.68865	0.00816672	0.147904	-2.65781	Retina
SLC2A4RG2	0.239981	-1.23488	2.68768	0.0081891	0.148148	-2.66012	Retina
GNE2	-0.163066	0.256093	-2.68724	0.00819932	0.148173	-2.66118	Retina
1992-09-01	0.260479	-0.589361	2.68301	0.00829775	0.149746	-2.67124	Retina
ELF22	0.163228	0.320888	2.68273	0.00830431	0.149746	-2.67191	Retina
CEP1262	-0.211072	0.88294	-2.68188	0.00832434	0.149805	-2.67394	Retina
DIS3L22	-0.164301	0.416163	-2.68183	0.00832549	0.149805	-2.67406	Retina
RNF432	0.182589	0.134261	2.68116	0.00834134	0.149928	-2.67566	Retina
ARSG2	-0.139837	0.181359	-2.68078	0.00835027	0.149928	-2.67657	Retina
PSMB92	0.324539	-1.15261	2.68027	0.00836223	0.149982	-2.67778	Retina
TOB22	-0.234614	0.336224	-2.67944	0.0083818	0.150172	-2.67975	Retina
C9orf502	0.21999	-0.123048	2.67898	0.00839269	0.150206	-2.68084	Retina
HAX12	-0.153454	0.0875303	-2.67775	0.00842196	0.150555	-2.68378	Retina
RBM32	0.667829	-1.52447	2.67735	0.00843131	0.150555	-2.68471	Retina
MRPS210	-0.132498	0.0273083	-2.67685	0.00844313	0.150555	-2.6859	Retina
WDR832	-0.20204	0.588797	-2.67664	0.00844822	0.150555	-2.6864	Retina
IGFBP52	0.563864	-2.96817	2.67487	0.00849044	0.151146	-2.69061	Retina
EHD42	0.205627	-0.711402	2.67442	0.00850112	0.151175	-2.69167	Retina
GSS2	0.223535	0.1944	2.67291	0.0085375	0.151649	-2.69527	Retina
SIKE12	0.149334	0.192478	2.67236	0.00855065	0.151649	-2.69656	Retina
TP53I32	0.184671	-0.614301	2.67218	0.00855497	0.151649	-2.69699	Retina
HDAC102	-0.185574	0.0597076	-2.67168	0.00856695	0.1517	-2.69817	Retina
RAB342	0.242956	-2.45495	2.6705	0.00859551	0.152045	-2.70098	Retina
AHNAK3	0.282767	-2.81304	2.66861	0.00864138	0.152695	-2.70546	Retina
MAST12	-0.205725	0.974012	-2.66755	0.00866702	0.152832	-2.70796	Retina
CCDC1362	-0.332586	0.39151	-2.66754	0.00866741	0.152832	-2.708	Retina
YIPF52	-0.21492	0.302254	-2.66624	0.00869908	0.153228	-2.71107	Retina
FCGBP2	0.678412	-1.2568	2.66514	0.00872608	0.153355	-2.71368	Retina
IGKV1-52	0.300006	-1.89189	2.66499	0.00872977	0.153355	-2.71404	Retina
POMT22	-0.14825	0.448927	-2.66482	0.00873381	0.153355	-2.71443	Retina
CLEC4D2	-0.183781	-0.350581	-2.66275	0.00878478	0.153853	-2.71933	Retina
LINC009632	0.164727	-0.724901	2.66267	0.00878682	0.153853	-2.71953	Retina
SLFN112	0.220206	-2.09807	2.6623	0.00879574	0.153853	-2.72038	Retina
LOC1019293052	-0.232385	0.525019	-2.66217	0.00879896	0.153853	-2.72069	Retina
GATB2	0.203995	0.397204	2.66159	0.00881335	0.153943	-2.72207	Retina
GAS12	0.290575	-0.800919	2.66096	0.00882907	0.153969	-2.72357	Retina
PCDH122	-0.131992	-0.524902	-2.6605	0.00884046	0.153969	-2.72465	Retina
ZNHIT22	-0.192372	0.12846	-2.66042	0.00884246	0.153969	-2.72485	Retina
APLP12	-0.155114	0.557187	-2.66005	0.00885165	0.153969	-2.72572	Retina
RCN12	0.194069	0.198216	2.65877	0.00888327	0.154358	-2.72872	Retina
KLC22	-0.125567	0.483286	-2.65796	0.00890345	0.154475	-2.73064	Retina
SALL42	0.159015	-0.136919	2.65741	0.00891738	0.154475	-2.73195	Retina
MRPS352	-0.21491	0.0581984	-2.65739	0.00891771	0.154475	-2.73198	Retina
SNX42	0.226434	-0.231264	2.65567	0.00896084	0.155062	-2.73605	Retina
PCGF52	0.166513	-0.256138	2.65414	0.00899932	0.155566	-2.73966	Retina
TRA2A2	-0.148533	0.322277	-2.6531	0.00902568	0.155861	-2.74212	Retina
FCGRT2	0.205192	-2.45227	2.65228	0.00904636	0.155922	-2.74405	Retina
GNPDA12	0.174105	0.46757	2.65222	0.00904788	0.155922	-2.74419	Retina
PPP1R212	0.142948	0.353203	2.65087	0.00908215	0.156294	-2.74737	Retina
GZMA2	0.223906	-1.85979	2.65063	0.00908816	0.156294	-2.74793	Retina
COL8A12	0.337222	-3.62979	2.65012	0.00910121	0.156357	-2.74914	Retina
NCF22	0.228669	-1.54286	2.64667	0.00918938	0.15771	-2.75725	Retina
PIGQ2	-0.190366	0.40102	-2.64556	0.00921805	0.157994	-2.75987	Retina
MORN12	0.167287	0.195283	2.6447	0.00924023	0.157994	-2.7619	Retina
STEAP12	0.229452	-1.1596	2.64468	0.00924061	0.157994	-2.76193	Retina
BRWD12	0.212965	0.187939	2.64429	0.00925068	0.157994	-2.76285	Retina
SLC18B12	0.187347	-0.900248	2.64419	0.0092532	0.157994	-2.76308	Retina
CRYBB2P12	-0.231759	0.461931	-2.64178	0.00931572	0.158837	-2.76874	Retina
PON32	0.203741	-1.37956	2.64156	0.00932153	0.158837	-2.76927	Retina
WDCP2	-0.16243	0.509153	-2.64105	0.00933465	0.158847	-2.77045	Retina
PGAP32	0.219896	-0.151867	2.64066	0.00934488	0.158847	-2.77137	Retina
CDK162	-0.167205	0.488846	-2.64044	0.00935065	0.158847	-2.77189	Retina
PXMP42	-0.152512	-0.0250371	-2.63848	0.00940199	0.159377	-2.7765	Retina
PRX2	0.320138	-1.38141	2.63825	0.00940792	0.159377	-2.77703	Retina
ITGBL12	0.21338	-2.31872	2.63815	0.00941047	0.159377	-2.77726	Retina
TTBK12	-0.146822	0.108099	-2.63761	0.0094248	0.159458	-2.77854	Retina
CHI3L22	0.252106	-3.29282	2.63702	0.00944039	0.159561	-2.77993	Retina
GPR262	-0.228012	1.23806	-2.63587	0.00947048	0.159908	-2.7826	Retina
LHPP2	-0.158834	0.426901	-2.63489	0.00949657	0.160164	-2.78492	Retina
LUZP22	-0.238359	0.750507	-2.63453	0.00950591	0.160164	-2.78574	Retina
ZNF3942	-0.169902	0.112406	-2.63421	0.00951441	0.160164	-2.7865	Retina
RANGAP12	-0.2051	0.620893	-2.63331	0.00953841	0.160407	-2.78861	Retina
COX192	-0.140245	0.414257	-2.63217	0.00956872	0.160754	-2.79128	Retina
IL1R12	0.241676	-1.14075	2.63015	0.00962251	0.161257	-2.796	Retina
NTHL12	-0.157446	0.316371	-2.63013	0.00962308	0.161257	-2.79605	Retina
FGFR1OP22	-0.151718	0.310668	-2.62974	0.00963361	0.161257	-2.79697	Retina
RTCA2	-0.161286	0.543685	-2.62934	0.00964441	0.161257	-2.79791	Retina
RFPL22	-0.27559	0.531502	-2.62924	0.00964689	0.161257	-2.79812	Retina
NOX42	-0.296434	0.435792	-2.62849	0.00966721	0.161436	-2.79989	Retina
LSP12	0.214667	-2.43029	2.6267	0.00971547	0.161801	-2.80408	Retina
PLS12	-0.191926	0.209074	-2.62657	0.0097188	0.161801	-2.80437	Retina
SMG92	-0.168588	0.306624	-2.62625	0.00972748	0.161801	-2.80512	Retina
CREG22	-0.179888	0.906275	-2.6261	0.00973164	0.161801	-2.80548	Retina
NOP102	-0.175248	-0.230457	-2.62588	0.00973749	0.161801	-2.80598	Retina
CYP4F82	0.140518	-0.184738	2.62546	0.00974897	0.161831	-2.80697	Retina
DAP2	0.181634	-0.715348	2.62336	0.00980605	0.162617	-2.81188	Retina
CYP21A22	0.176404	-0.177346	2.62101	0.00987002	0.163342	-2.81734	Retina
NRBP22	0.204359	-0.631472	2.62038	0.00988731	0.163342	-2.81881	Retina
ARR32	-0.295206	0.704769	-2.62023	0.00989153	0.163342	-2.81917	Retina
USP462	0.169432	0.372399	2.62012	0.00989461	0.163342	-2.81943	Retina
RRAS22	0.183748	-0.261987	2.61997	0.0098986	0.163342	-2.81977	Retina
NDUFB112	-0.141359	0.0967678	-2.61882	0.00993024	0.163702	-2.82245	Retina
C1QC2	0.201903	-1.0549	2.61782	0.00995799	0.163759	-2.8248	Retina
RASSF32	0.241401	-2.08304	2.61772	0.00996071	0.163759	-2.82503	Retina
FZD52	0.236484	0.329325	2.61734	0.00997101	0.163759	-2.8259	Retina
FEM1C2	-0.244347	0.416194	-2.61728	0.00997289	0.163759	-2.82605	Retina
TUFM2	-0.201446	-0.0416981	-2.61565	0.010018	0.164293	-2.82984	Retina
CEP1282	-0.143432	0.124365	-2.61539	0.0100251	0.164293	-2.83044	Retina
CDKN32	0.161898	-0.289306	2.61488	0.0100395	0.164368	-2.83164	Retina
SYNM2	0.339827	0.0442959	2.61443	0.0100518	0.164409	-2.83268	Retina
NEK62	0.22381	-0.782578	2.61301	0.0100915	0.164791	-2.83598	Retina
CDKN1C2	0.283595	-1.80009	2.61289	0.0100949	0.164791	-2.83627	Retina
LPIN22	0.209077	0.305168	2.61202	0.0101192	0.164908	-2.83829	Retina
MRPL542	-0.177195	0.100174	-2.61187	0.0101233	0.164908	-2.83862	Retina
HSPD12	-0.263154	0.309582	-2.6113	0.0101395	0.164908	-2.83997	Retina
CASP62	0.211499	-0.175854	2.6112	0.0101421	0.164908	-2.84018	Retina
CCND12	0.270203	-0.94735	2.61087	0.0101514	0.164908	-2.84095	Retina
TMEM1992	-0.18264	0.119641	-2.60946	0.0101912	0.165394	-2.84424	Retina
SYTL42	0.178656	-0.684966	2.60775	0.0102395	0.165931	-2.84821	Retina
BCO22	-0.333271	0.40162	-2.60759	0.0102441	0.165931	-2.84859	Retina
ZNRF22	-0.159949	0.0771966	-2.6068	0.0102664	0.166132	-2.85042	Retina
HIST1H3B2	-0.147929	-0.0312432	-2.60539	0.0103066	0.16662	-2.85369	Retina
LPAR62	0.190041	-1.43663	2.6031	0.0103719	0.167379	-2.859	Retina
HLA-DMA2	0.296605	-1.27884	2.60302	0.0103742	0.167379	-2.85918	Retina
GNAL2	-0.142617	0.241315	-2.60269	0.0103836	0.167379	-2.85994	Retina
NAT8L2	-0.386668	1.20294	-2.60187	0.0104072	0.167598	-2.86185	Retina
SPEF22	-0.169682	0.379629	-2.6008	0.0104379	0.16793	-2.86432	Retina
LOC1001295032	-0.192443	0.336972	-2.59966	0.0104709	0.168299	-2.86696	Retina
ZNF172	-0.175478	0.246203	-2.59843	0.0105065	0.168709	-2.86981	Retina
C12orf602	-0.306151	0.323923	-2.59778	0.0105252	0.168848	-2.87131	Retina
JUNB2	0.504828	-0.785115	2.59698	0.0105484	0.168985	-2.87315	Retina
PRKCB2	0.218181	0.696325	2.59664	0.0105583	0.168985	-2.87394	Retina
FAM57A2	0.198694	-0.218374	2.59645	0.0105641	0.168985	-2.8744	Retina
MED312	-0.181888	0.186535	-2.59582	0.0105824	0.169117	-2.87586	Retina
TDRG12	-0.260626	0.470764	-2.59436	0.010625	0.169634	-2.87922	Retina
ZFP22	0.163431	0.323093	2.59236	0.0106836	0.170408	-2.88384	Retina
GAB12	0.144068	-0.421317	2.59174	0.010702	0.170463	-2.88528	Retina
CCM22	-0.157149	0.498046	-2.59155	0.0107075	0.170463	-2.88571	Retina
TSSC42	-0.154747	-0.0173068	-2.59109	0.0107211	0.170517	-2.88677	Retina
LGALS8-AS12	0.174233	0.359351	2.59072	0.010732	0.170528	-2.88762	Retina
C10orf1112	-0.229887	0.237708	-2.58992	0.0107558	0.170624	-2.88948	Retina
CRAMP12	-0.13035	0.363363	-2.58983	0.0107584	0.170624	-2.88969	Retina
ZNF8412	-0.146444	0.263583	-2.58899	0.0107833	0.170765	-2.89163	Retina
ZNF6832	0.145325	-0.139242	2.58854	0.0107965	0.170765	-2.89265	Retina
MBD32	-0.200904	0.647419	-2.58849	0.010798	0.170765	-2.89277	Retina
FBXO172	-0.161657	-0.0125017	-2.58801	0.0108124	0.170832	-2.89389	Retina
PPP4R42	0.186491	0.461202	2.58667	0.0108522	0.171136	-2.89696	Retina
MRPS302	-0.125881	0.387123	-2.58645	0.0108587	0.171136	-2.89747	Retina
PURG2	0.212817	0.586971	2.5862	0.0108662	0.171136	-2.89804	Retina
TMEM1542	0.146781	-0.219908	2.58589	0.0108754	0.171136	-2.89876	Retina
DBP2	-0.15831	0.486804	-2.58565	0.0108828	0.171136	-2.89933	Retina
NR2E12	0.257615	0.190171	2.58465	0.0109128	0.17136	-2.90163	Retina
DAZAP22	0.177423	-0.190608	2.58449	0.0109176	0.17136	-2.902	Retina
GRASP2	-0.251396	-2.99881	-2.58384	0.0109369	0.171502	-2.90348	Retina
PSPN2	-0.181954	0.370439	-2.58336	0.0109515	0.17155	-2.9046	Retina
BTG22	0.643677	-1.36964	2.58273	0.0109705	0.17155	-2.90605	Retina
GAS22	-0.356408	1.07681	-2.58239	0.0109805	0.17155	-2.90682	Retina
OIP52	0.144003	-0.0639238	2.58215	0.0109879	0.17155	-2.90738	Retina
RTBDN2	-0.201916	0.534771	-2.58159	0.0110047	0.17155	-2.90867	Retina
RARRES22	0.289603	-1.16461	2.5815	0.0110076	0.17155	-2.90888	Retina
COPZ22	0.182787	-0.985875	2.58136	0.0110118	0.17155	-2.9092	Retina
TAL22	-0.171527	0.168676	-2.57853	0.0110975	0.172524	-2.9157	Retina
ATP2A22	-0.200917	0.47195	-2.57833	0.0111037	0.172524	-2.91617	Retina
PDE6G2	-0.356589	0.522669	-2.57828	0.0111053	0.172524	-2.91629	Retina
TMCO42	0.155999	-1.04549	2.57733	0.011134	0.17281	-2.91845	Retina
MRPL362	-0.172496	0.171682	-2.57698	0.011145	0.172819	-2.91927	Retina
CLASP12	-0.11578	0.561091	-2.57563	0.0111861	0.173296	-2.92236	Retina
CEP2952	0.130497	0.304857	2.57527	0.0111972	0.173307	-2.92319	Retina
NSL12	-0.1722	0.330466	-2.57426	0.0112281	0.173606	-2.9255	Retina
PRPF182	-0.167213	0.0231898	-2.57397	0.0112372	0.173606	-2.92618	Retina
PDE4C2	-0.222333	0.28335	-2.57343	0.0112536	0.173632	-2.9274	Retina
CISD12	-0.229019	0.167099	-2.57324	0.0112597	0.173632	-2.92786	Retina
ZC3H182	-0.143856	0.37221	-2.57253	0.0112816	0.173672	-2.92949	Retina
THAP22	-0.198114	0.281371	-2.57202	0.0112974	0.173672	-2.93065	Retina
RHOC2	0.245592	-0.708587	2.57145	0.0113149	0.173672	-2.93195	Retina
ABCA132	0.143034	-0.0888201	2.5711	0.0113257	0.173672	-2.93275	Retina
SPCS32	-0.178505	-0.561035	-2.57073	0.0113373	0.173672	-2.93361	Retina
ARHGAP252	0.183888	-1.07434	2.57044	0.0113462	0.173672	-2.93427	Retina
NME22	-0.133927	-0.301993	-2.57043	0.0113467	0.173672	-2.9343	Retina
ERP292	-0.249193	0.714186	-2.57031	0.0113503	0.173672	-2.93457	Retina
RNF1572	-0.172911	1.14278	-2.56946	0.0113767	0.173672	-2.93651	Retina
FBXL152	-0.107562	0.430251	-2.56945	0.0113769	0.173672	-2.93653	Retina
MRPL502	-0.179824	-0.417174	-2.56939	0.0113788	0.173672	-2.93667	Retina
GPR1832	0.247757	-1.71135	2.56913	0.011387	0.173672	-2.93727	Retina
CLN82	-0.141588	0.802294	-2.56759	0.0114352	0.173995	-2.94081	Retina
CALR2	-0.219533	-0.312502	-2.56736	0.0114422	0.173995	-2.94132	Retina
PHKB2	-0.193259	-0.361473	-2.56724	0.011446	0.173995	-2.9416	Retina
LHX22	0.220582	0.0986366	2.56691	0.0114563	0.173995	-2.94235	Retina
DCAF18	-0.188749	0.48021	-2.56638	0.0114731	0.173995	-2.94357	Retina
SNHG72	-0.272097	-0.32569	-2.56619	0.0114788	0.173995	-2.94399	Retina
CYCS2	-0.133635	0.546143	-2.56612	0.011481	0.173995	-2.94416	Retina
LONP22	-0.191814	-0.00654474	-2.5652	0.0115101	0.174143	-2.94628	Retina
MID22	-0.1563	0.240348	-2.56515	0.0115116	0.174143	-2.94638	Retina
SAMSN12	0.164641	0.0462042	2.56446	0.0115333	0.174313	-2.94796	Retina
MAU22	-0.159603	0.124821	-2.5634	0.0115668	0.174633	-2.95038	Retina
TTC9C2	-0.140607	0.357875	-2.56284	0.0115845	0.174633	-2.95166	Retina
SOX92	0.20689	-0.145931	2.5628	0.0115858	0.174633	-2.95176	Retina
PRRX22	0.16857	-2.88101	2.56197	0.011612	0.174871	-2.95365	Retina
LRIG12	0.182931	-0.155912	2.5601	0.0116714	0.17521	-2.95792	Retina
ISLR3	0.278507	-1.91912	2.5592	0.0117002	0.17521	-2.95998	Retina
CD632	0.152715	-0.731045	2.55904	0.0117052	0.17521	-2.96034	Retina
EPN32	-0.271717	0.8018	-2.55864	0.0117182	0.17521	-2.96127	Retina
TIMP32	0.218848	-3.00108	2.55831	0.0117287	0.17521	-2.96202	Retina
INTS92	-0.121328	0.0983882	-2.55748	0.0117551	0.17521	-2.9639	Retina
GON4L2	0.35213	-0.143293	2.55748	0.0117552	0.17521	-2.9639	Retina
PALLD2	0.240376	-1.31214	2.55731	0.0117606	0.17521	-2.96429	Retina
MUS812	-0.165543	0.228386	-2.55725	0.0117627	0.17521	-2.96444	Retina
ITPR12	0.168854	-2.27657	2.55718	0.0117648	0.17521	-2.96459	Retina
TNS32	0.242003	-1.16897	2.55706	0.0117688	0.17521	-2.96487	Retina
ARHGEF402	0.201609	-0.565433	2.55704	0.0117693	0.17521	-2.96491	Retina
FMO32	0.210128	-2.60346	2.55693	0.011773	0.17521	-2.96517	Retina
CD3202	-0.14939	-0.0623823	-2.55667	0.0117813	0.17521	-2.96576	Retina
ALKBH72	-0.175401	-0.0357634	-2.55602	0.0118022	0.175229	-2.96724	Retina
CACUL12	-0.16338	0.346469	-2.55598	0.0118035	0.175229	-2.96734	Retina
LARS22	-0.146518	0.18612	-2.55541	0.0118216	0.175294	-2.96862	Retina
ATP6V0E12	0.274504	-1.41596	2.55519	0.0118289	0.175294	-2.96914	Retina
PRAM12	0.165533	-0.200173	2.5537	0.0118771	0.175852	-2.97254	Retina
FANCI2	0.198695	0.227439	2.5531	0.0118963	0.175982	-2.97389	Retina
TMEM2042	-0.330193	-3.24068	-2.55217	0.0119264	0.176267	-2.976	Retina
SLX4IP2	-0.22718	0.403124	-2.55186	0.0119367	0.176267	-2.97672	Retina
CDKAL12	0.138194	0.0769612	2.55103	0.0119636	0.176507	-2.9786	Retina
CLN52	0.233433	-0.726973	2.55018	0.0119913	0.176551	-2.98054	Retina
TUBB82	0.213005	1.10772	2.54971	0.0120068	0.176551	-2.98162	Retina
P3H22	0.263136	0.128143	2.54893	0.0120323	0.176551	-2.98339	Retina
CEBPD2	0.571304	-1.70589	2.54888	0.0120339	0.176551	-2.9835	Retina
KIF1B2	-0.208145	0.974419	-2.54887	0.012034	0.176551	-2.98351	Retina
DCXR2	-0.158826	-0.0795719	-2.54873	0.0120388	0.176551	-2.98384	Retina
LMBRD22	-0.148792	0.305259	-2.54868	0.0120404	0.176551	-2.98396	Retina
NDUFS62	-0.149721	0.194754	-2.54715	0.0120906	0.177131	-2.98744	Retina
AP3S22	-0.177993	0.292382	-2.54597	0.0121295	0.177396	-2.99012	Retina
KDSR2	0.156723	-0.124863	2.54596	0.0121299	0.177396	-2.99015	Retina
NPRL22	-0.125753	0.375367	-2.54554	0.0121437	0.177443	-2.9911	Retina
GSK3A2	-0.126061	0.581805	-2.54446	0.0121795	0.17781	-2.99356	Retina
SEZ6L22	-0.128148	0.815307	-2.5435	0.0122112	0.178019	-2.99573	Retina
FST2	0.238998	-1.54419	2.54338	0.0122151	0.178019	-2.996	Retina
ZC3H152	-0.201081	0.238353	-2.54126	0.0122856	0.17889	-3.00081	Retina
MTHFD22	-0.453821	-1.65725	-2.54058	0.0123084	0.179066	-3.00236	Retina
FIZ12	-0.124652	0.231321	-2.54005	0.0123261	0.179126	-3.00356	Retina
RWDD32	0.195292	-0.416974	2.53969	0.0123381	0.179126	-3.00437	Retina
ITCH2	0.249722	0.0747879	2.5395	0.0123446	0.179126	-3.00481	Retina
HERPUD12	-0.184018	-0.567312	-2.53876	0.0123693	0.179328	-3.00648	Retina
VEGFA2	0.487321	0.0322804	2.53593	0.0124647	0.180121	-3.0129	Retina
FTH1P122	0.16139	0.0497098	2.53592	0.0124648	0.180121	-3.01291	Retina
EZR2	0.174636	-2.54487	2.5359	0.0124657	0.180121	-3.01297	Retina
TRMT10C2	-0.166675	0.283496	-2.53585	0.0124673	0.180121	-3.01308	Retina
ERAP22	0.374367	-1.15021	2.53554	0.0124779	0.180121	-3.01378	Retina
P4HB2	0.115544	-0.158209	2.53517	0.0124904	0.180146	-3.01462	Retina
GEMIN8P42	-0.160241	0.213067	-2.53385	0.0125349	0.180274	-3.01759	Retina
SIX12	0.150652	-1.48757	2.53379	0.0125369	0.180274	-3.01773	Retina
RPP142	-0.152491	0.431691	-2.53367	0.0125413	0.180274	-3.01802	Retina
MORN32	0.153789	0.095971	2.53341	0.0125498	0.180274	-3.01859	Retina
LDHB2	-0.191406	0.346589	-2.53332	0.0125532	0.180274	-3.01881	Retina
RNF62	-0.189729	0.416591	-2.53244	0.0125829	0.180291	-3.02078	Retina
SNORD14E2	-0.170505	-0.0216231	-2.53239	0.0125846	0.180291	-3.0209	Retina
CDC42EP22	0.321822	0.00663224	2.53233	0.0125868	0.180291	-3.02104	Retina
PLA2G162	0.241421	-0.926313	2.53175	0.0126065	0.180387	-3.02235	Retina
ICK2	-0.15964	0.725411	-2.5315	0.012615	0.180387	-3.02291	Retina
G0S22	-0.545865	-2.2515	-2.53071	0.0126422	0.180622	-3.02471	Retina
S100G2	0.132423	-0.0127413	2.52859	0.0127149	0.181373	-3.0295	Retina
KRT192	0.275877	-1.23991	2.52832	0.0127241	0.181373	-3.0301	Retina
MANF2	-0.19791	-0.259049	-2.52822	0.0127274	0.181373	-3.03032	Retina
HPF12	-0.142581	0.561599	-2.52767	0.0127466	0.181493	-3.03158	Retina
MS4A4A2	0.222302	-3.31147	2.52664	0.0127819	0.18184	-3.03388	Retina
CHCHD12	-0.165958	0.265744	-2.52465	0.0128509	0.182666	-3.03838	Retina
NUF22	0.181766	0.24332	2.5241	0.0128702	0.182785	-3.03963	Retina
LYG12	-0.210205	0.0308303	-2.52273	0.0129178	0.183306	-3.04272	Retina
SEC61A22	-0.249851	0.961888	-2.52218	0.012937	0.183422	-3.04395	Retina
ALDH22	0.166867	-0.0736383	2.52127	0.0129688	0.183717	-3.046	Retina
TUBA82	-0.210639	0.762099	-2.5208	0.0129854	0.183797	-3.04707	Retina
SELENOS2	-0.16111	0.224751	-2.5197	0.0130239	0.183847	-3.04954	Retina
NEO12	-0.172569	-0.269622	-2.51966	0.0130253	0.183847	-3.04963	Retina
FAM173B2	-0.169575	0.277782	-2.51957	0.0130285	0.183847	-3.04983	Retina
MYC2	-0.247131	-1.69695	-2.51928	0.0130386	0.183847	-3.05048	Retina
C1QA2	0.251045	-2.33191	2.51884	0.0130541	0.183847	-3.05147	Retina
MPP42	-0.25455	0.170609	-2.51803	0.0130827	0.183847	-3.0533	Retina
DPYD2	0.17811	-1.04219	2.51778	0.0130915	0.183847	-3.05386	Retina
GAPDH2	0.184462	0.72764	2.51778	0.0130915	0.183847	-3.05386	Retina
ULK22	0.174414	0.280536	2.51761	0.0130975	0.183847	-3.05424	Retina
ZNF5142	-0.15094	0.586232	-2.51757	0.0130989	0.183847	-3.05433	Retina
COPS32	-0.134214	0.181465	-2.51666	0.013131	0.184043	-3.05637	Retina
HNMT2	0.216169	-1.0328	2.51649	0.0131371	0.184043	-3.05676	Retina
SPACA62	0.206924	-0.185657	2.51624	0.0131459	0.184043	-3.05732	Retina
LILRB22	0.187091	-2.04034	2.51528	0.0131799	0.184364	-3.05947	Retina
DTYMK2	-0.141476	0.231025	-2.51484	0.0131956	0.184429	-3.06047	Retina
GADD45B2	0.686551	-1.44638	2.5145	0.0132079	0.184448	-3.06125	Retina
PLVAP2	0.196556	-1.42329	2.51368	0.013237	0.184699	-3.06308	Retina
TNFRSF192	-0.177005	-0.139348	-2.51308	0.0132585	0.184699	-3.06444	Retina
HINFP2	-0.179653	0.354081	-2.51282	0.0132678	0.184699	-3.06502	Retina
LOC1053723212	0.140517	-0.104264	2.51275	0.0132701	0.184699	-3.06516	Retina
CD222	0.127503	-0.0393724	2.51165	0.0133095	0.184733	-3.06764	Retina
SOX82	0.3927	0.0882539	2.51152	0.0133143	0.184733	-3.06794	Retina
HTR72	0.161457	-0.19869	2.51151	0.0133144	0.184733	-3.06794	Retina
MYO102	0.220571	-0.382477	2.51139	0.0133188	0.184733	-3.06822	Retina
KLHL19	-0.173046	0.874424	-2.51113	0.0133283	0.184733	-3.06881	Retina
TMEM792	-0.189796	0.403148	-2.51077	0.0133411	0.184733	-3.06961	Retina
MRPS52	-0.164646	0.536497	-2.51037	0.0133554	0.184733	-3.07051	Retina
DCX2	-0.299534	0.236352	-2.51019	0.0133618	0.184733	-3.07091	Retina
TWNK2	-0.195272	-0.0514335	-2.50971	0.0133793	0.184733	-3.072	Retina
PHLDA22	-0.392161	-0.496651	-2.5096	0.0133831	0.184733	-3.07223	Retina
SPARC2	0.287465	-1.59064	2.50813	0.0134363	0.185314	-3.07554	Retina
CIITA2	0.245799	-0.820607	2.50764	0.0134541	0.185407	-3.07664	Retina
FBXO272	-0.141779	0.110112	-2.50679	0.0134846	0.185674	-3.07853	Retina
SCG32	-0.154155	0.88106	-2.50605	0.0135117	0.185894	-3.08021	Retina
FRA10AC12	-0.208286	0.277387	-2.5054	0.0135351	0.185957	-3.08165	Retina
COX7A12	-0.245088	-0.484944	-2.50531	0.0135385	0.185957	-3.08186	Retina
SGSH2	0.26629	-1.01306	2.5048	0.013557	0.186058	-3.083	Retina
BHLHA152	-0.144414	-0.180138	-2.50426	0.0135768	0.186163	-3.08421	Retina
TAF112	-0.155652	0.269895	-2.50398	0.0135869	0.186163	-3.08483	Retina
SPHK22	-0.191425	0.394214	-2.50285	0.0136281	0.186435	-3.08735	Retina
TMEM1822	-0.144558	0.128476	-2.5025	0.0136411	0.186435	-3.08815	Retina
COL9A32	0.265418	-1.19482	2.50229	0.0136487	0.186435	-3.08862	Retina
RNF1872	-0.172872	0.523823	-2.50158	0.0136747	0.186435	-3.0902	Retina
ZFP36L12	0.408345	-1.10664	2.50135	0.0136833	0.186435	-3.09072	Retina
CCR12	0.239486	-1.74123	2.50084	0.0137019	0.186435	-3.09186	Retina
CREB12	-0.149327	0.300452	-2.50057	0.0137119	0.186435	-3.09247	Retina
SPATS2L2	-0.216615	-0.21336	-2.50046	0.0137161	0.186435	-3.09272	Retina
CMC22	-0.218624	0.285026	-2.50045	0.0137164	0.186435	-3.09274	Retina
SPINK62	-0.147806	0.253154	-2.5004	0.0137183	0.186435	-3.09285	Retina
CPPED12	0.188887	-0.678612	2.49926	0.0137601	0.186851	-3.09539	Retina
CIRBP2	0.396298	0.239316	2.49864	0.013783	0.186925	-3.09678	Retina
ZNF5762	-0.127385	0.169874	-2.49851	0.0137879	0.186925	-3.09707	Retina
PRSS352	0.300945	0.339481	2.49811	0.0138025	0.186972	-3.09795	Retina
EIF2S12	-0.170188	0.651593	-2.49768	0.0138187	0.187039	-3.09893	Retina
SQSTM12	0.138165	-0.156062	2.49733	0.0138315	0.187061	-3.0997	Retina
SLC7A6OS2	-0.156726	-0.099624	-2.49692	0.0138469	0.187118	-3.10063	Retina
PSME42	0.136812	-0.141652	2.49413	0.0139507	0.188368	-3.10685	Retina
HSP90B12	-0.32064	0.0667148	-2.4935	0.0139745	0.188537	-3.10827	Retina
FMNL22	0.175428	-0.781063	2.4926	0.0140082	0.18884	-3.11027	Retina
RCBTB12	-0.212565	0.0603951	-2.49217	0.0140242	0.188902	-3.11122	Retina
EFNA12	0.405632	-1.37356	2.4913	0.014057	0.189193	-3.11317	Retina
UGGT22	0.117677	-1.06937	2.48926	0.0141339	0.189932	-3.11771	Retina
ZNF82	-0.15396	0.384454	-2.48924	0.0141347	0.189932	-3.11776	Retina
ABHD17A2	-0.152048	0.278403	-2.4889	0.0141474	0.189949	-3.1185	Retina
ZNF5112	-0.117612	0.173025	-2.48811	0.0141772	0.190197	-3.12026	Retina
MTO12	-0.135542	0.292036	-2.48757	0.0141977	0.190197	-3.12146	Retina
PCSK22	0.239185	0.685975	2.4874	0.0142042	0.190197	-3.12184	Retina
THAP62	-0.167355	0.111409	-2.48722	0.0142113	0.190197	-3.12226	Retina
RECK2	0.170514	-0.724916	2.4868	0.0142272	0.190197	-3.12319	Retina
PSMA3-AS12	-0.292072	0.0284203	-2.48662	0.0142341	0.190197	-3.12359	Retina
NIT22	0.215245	-0.595106	2.48545	0.0142787	0.190473	-3.1262	Retina
SASH32	0.168033	-0.884098	2.48515	0.01429	0.190473	-3.12686	Retina
KCTD152	-0.173561	0.244204	-2.48502	0.0142948	0.190473	-3.12713	Retina
RUSC1-AS12	0.166683	-0.0738172	2.48488	0.0143003	0.190473	-3.12745	Retina
ELOF12	-0.18441	0.319825	-2.48326	0.0143623	0.191047	-3.13105	Retina
MRPL342	-0.151373	0.320232	-2.48316	0.0143662	0.191047	-3.13128	Retina
YAP12	0.225013	-1.20837	2.48216	0.0144046	0.191405	-3.1335	Retina
GRID12	-0.1327	0.659984	-2.4802	0.0144799	0.192253	-3.13784	Retina
SFRP42	0.295551	-5.64027	2.47947	0.0145084	0.192479	-3.13948	Retina
FEZF22	0.137828	0.688905	2.47886	0.0145318	0.192635	-3.14081	Retina
TMSB15A2	-0.201273	0.299477	-2.47823	0.0145563	0.192766	-3.14222	Retina
CMTM72	0.228341	-2.46347	2.47767	0.0145783	0.192766	-3.14347	Retina
CCDC1772	0.181603	0.641101	2.47745	0.0145867	0.192766	-3.14396	Retina
PSMC3IP2	-0.128841	0.639168	-2.47742	0.0145878	0.192766	-3.14401	Retina
KDELC12	-0.136672	-0.116683	-2.47617	0.0146366	0.193259	-3.14679	Retina
GRID22	0.217386	0.497079	2.47585	0.014649	0.19327	-3.1475	Retina
CLEC18B2	0.218535	-0.19111	2.47511	0.014678	0.193325	-3.14914	Retina
EXD32	0.158865	-0.0759951	2.47482	0.0146891	0.193325	-3.14977	Retina
GCGR2	0.295969	-0.194196	2.47428	0.0147104	0.193325	-3.15098	Retina
DDX112	-0.172818	0.0562971	-2.47404	0.0147198	0.193325	-3.15151	Retina
FGFR22	0.217714	-2.92906	2.4737	0.014733	0.193325	-3.15225	Retina
GON72	-0.163607	0.479599	-2.47361	0.0147368	0.193325	-3.15247	Retina
ZNF448	-0.176334	0.250251	-2.47274	0.0147709	0.193325	-3.15439	Retina
SELENBP12	0.144802	-1.71407	2.47241	0.014784	0.193325	-3.15512	Retina
KCNQ12	0.211638	-0.983	2.47219	0.0147927	0.193325	-3.15561	Retina
COMMD52	-0.169617	-0.221101	-2.47207	0.0147971	0.193325	-3.15586	Retina
CLGN2	0.188629	0.960102	2.47201	0.0147997	0.193325	-3.15601	Retina
ACADSB2	0.195928	-0.33899	2.47188	0.0148046	0.193325	-3.15628	Retina
FAM111A-DT2	0.139094	-0.0536214	2.47185	0.0148058	0.193325	-3.15635	Retina
SORCS22	0.224549	0.549044	2.47162	0.0148151	0.193325	-3.15687	Retina
ORM22	0.131165	-0.0486145	2.47076	0.0148491	0.193615	-3.15878	Retina
DYNLL22	-0.181497	-0.116449	-2.47047	0.0148605	0.193615	-3.15942	Retina
LHFPL22	0.261609	-1.74639	2.46846	0.0149401	0.194423	-3.16386	Retina
TAS1R12	0.151824	0.138173	2.4682	0.0149502	0.194423	-3.16442	Retina
PNPT12	-0.171734	0.0394329	-2.46761	0.0149737	0.194423	-3.16573	Retina
TLE62	0.185331	0.196874	2.46738	0.0149831	0.194423	-3.16625	Retina
GBP52	0.233678	-1.01806	2.46737	0.0149835	0.194423	-3.16627	Retina
NDC802	0.189718	-1.66122	2.46698	0.014999	0.194423	-3.16713	Retina
APOBEC3G2	0.162398	-0.252303	2.46661	0.0150136	0.194423	-3.16794	Retina
CHAF1B2	0.21691	-0.138546	2.46635	0.0150241	0.194423	-3.16852	Retina
DLG52	0.172298	0.427215	2.46627	0.0150272	0.194423	-3.16869	Retina
AURKAIP12	-0.134801	0.327344	-2.46522	0.0150693	0.194817	-3.17101	Retina
ZNF33A2	-0.170901	0.262352	-2.46454	0.0150965	0.194896	-3.17251	Retina
APOBEC3B2	0.130233	0.00719772	2.4643	0.0151063	0.194896	-3.17305	Retina
AQP52	0.213474	0.541157	2.46419	0.0151104	0.194896	-3.17328	Retina
SCN1B2	-0.305484	0.9301	-2.46367	0.0151316	0.195019	-3.17444	Retina
IFITM32	0.285826	-1.83554	2.46315	0.0151522	0.195135	-3.17557	Retina
CKMT1A2	-0.212765	1.00828	-2.46234	0.0151851	0.195339	-3.17737	Retina
PDPK12	-0.157787	0.874717	-2.46218	0.0151915	0.195339	-3.17772	Retina
TMPRSS32	0.153878	0.318796	2.46131	0.0152267	0.195495	-3.17965	Retina
TPP22	-0.136039	-0.00135436	-2.4613	0.015227	0.195495	-3.17966	Retina
MDFI2	0.16267	-0.573886	2.4607	0.0152511	0.195654	-3.18098	Retina
PLEKHS12	0.14774	0.121366	2.46029	0.0152678	0.195718	-3.18189	Retina
SLC16A122	0.21404	-2.14108	2.45975	0.0152897	0.195849	-3.18308	Retina
FUT62	-0.216124	0.321506	-2.459	0.0153201	0.196088	-3.18473	Retina
HIST1H3J2	-0.131588	0.111006	-2.45825	0.0153505	0.196327	-3.18638	Retina
CTHRC12	0.192168	-0.448499	2.45749	0.0153815	0.196573	-3.18805	Retina
EFCAB72	-0.149581	0.499269	-2.45654	0.0154202	0.196917	-3.19014	Retina
GLRB2	-0.194009	0.944098	-2.45617	0.0154354	0.19696	-3.19096	Retina
HSBP1L12	-0.155999	0.204168	-2.45556	0.0154605	0.197131	-3.19231	Retina
GAA2	0.157646	-0.350316	2.45423	0.0155151	0.197654	-3.19523	Retina
SETD72	0.158748	-0.298182	2.45369	0.0155374	0.197654	-3.19642	Retina
ODF42	0.119922	0.0474119	2.4529	0.0155696	0.197654	-3.19814	Retina
BICDL22	-0.19441	0.773534	-2.45271	0.0155778	0.197654	-3.19858	Retina
HOTAIRM12	0.108176	-0.0342148	2.45268	0.0155787	0.197654	-3.19863	Retina
ADO2	-0.152295	0.395337	-2.45262	0.0155814	0.197654	-3.19877	Retina
KATNAL22	-0.188275	0.348407	-2.4524	0.0155902	0.197654	-3.19924	Retina
REPS12	0.195985	0.327415	2.45226	0.0155961	0.197654	-3.19956	Retina
EIF2S22	-0.18743	0.0214716	-2.4515	0.0156275	0.197901	-3.20123	Retina
NDUFB62	-0.140606	0.266786	-2.45006	0.015687	0.198504	-3.20438	Retina
TAPT1-AS12	-0.169968	0.250522	-2.44964	0.0157046	0.198577	-3.20531	Retina
HSD17B72	-0.189775	-0.00554065	-2.44895	0.0157334	0.19879	-3.20683	Retina
UBL52	-0.122364	0.197953	-2.44864	0.0157461	0.1988	-3.2075	Retina
RRP1B2	-0.257314	0.193777	-2.44825	0.0157625	0.198857	-3.20836	Retina
ZNF3042	-0.13164	0.253053	-2.44602	0.0158556	0.199824	-3.21325	Retina
ATG4B2	-0.179269	0.412771	-2.44576	0.0158663	0.199824	-3.21381	Retina
B3GNT52	0.143765	-0.667043	2.44556	0.015875	0.199824	-3.21427	Retina
DIO22	0.295948	-0.442428	2.44467	0.0159124	0.200133	-3.21622	Retina
AVL92	-0.141943	0.479481	-2.44418	0.0159327	0.200133	-3.21728	Retina
SVOPL2	-0.293855	0.512003	-2.44402	0.0159395	0.200133	-3.21763	Retina
ANKRD62	0.165731	-0.468158	2.44383	0.0159475	0.200133	-3.21804	Retina
FAXC2	-0.160057	1.02724	-2.44355	0.0159595	0.200134	-3.21867	Retina
NDUFAB12	-0.184516	0.473488	-2.44254	0.0160019	0.200472	-3.22087	Retina
NUP372	0.198839	0.0645302	2.44234	0.0160104	0.200472	-3.22131	Retina
APCDD12	0.248355	-1.95017	2.44014	0.0161036	0.201488	-3.22613	Retina
ARFRP12	-0.185521	0.392712	-2.43899	0.0161526	0.201918	-3.22865	Retina
HYOU12	-0.14261	0.407134	-2.43872	0.0161639	0.201918	-3.22923	Retina
PKD1P62	-0.232445	0.048184	-2.43848	0.0161743	0.201918	-3.22976	Retina
C8orf582	0.284371	0.323984	2.43778	0.0162042	0.201961	-3.23129	Retina
LY6K2	-0.187721	-0.13819	-2.43757	0.0162132	0.201961	-3.23175	Retina
ATG52	-0.153173	-0.0124492	-2.43755	0.0162139	0.201961	-3.23179	Retina
CASP13	0.230949	-1.88403	2.43712	0.0162325	0.202042	-3.23274	Retina
KCNG12	-0.253179	0.683496	-2.4356	0.0162977	0.202638	-3.23606	Retina
ADGRG62	0.16671	-1.35002	2.43543	0.0163047	0.202638	-3.23642	Retina
IZUMO42	0.228022	0.110186	2.4347	0.0163364	0.202882	-3.23803	Retina
MYNN2	-0.238384	0.274129	-2.43434	0.0163519	0.202923	-3.23881	Retina
MGST12	0.296546	-1.46383	2.43404	0.0163648	0.202933	-3.23947	Retina
EFHC22	0.13946	0.233333	2.43303	0.0164084	0.203323	-3.24167	Retina
MRPS282	-0.159973	0.0737593	-2.43232	0.0164387	0.203417	-3.2432	Retina
TMEM1862	-0.128617	0.225773	-2.43229	0.0164403	0.203417	-3.24328	Retina
B2M2	0.463863	-2.42119	2.43183	0.0164599	0.203482	-3.24427	Retina
NME12	-0.183033	0.151806	-2.43158	0.016471	0.203482	-3.24483	Retina
PCDHB112	0.117448	0.148019	2.43132	0.0164821	0.203482	-3.24539	Retina
KCNE52	0.177897	0.126553	2.43097	0.0164974	0.203521	-3.24616	Retina
ZNF7712	-0.139337	0.263188	-2.4304	0.0165222	0.203638	-3.2474	Retina
SPAG5-AS12	-0.246366	0.240113	-2.43019	0.0165313	0.203638	-3.24786	Retina
BGLAP2	-0.182373	0.0873965	-2.42988	0.0165445	0.203651	-3.24852	Retina
PDIA52	0.157907	-0.164205	2.4286	0.0166004	0.204189	-3.25132	Retina
UBP12	-0.174107	0.145867	-2.42718	0.0166624	0.204801	-3.25441	Retina
KCNJ142	-0.346885	0.448075	-2.42625	0.0167035	0.205087	-3.25644	Retina
ADGRA12	-0.234353	0.723745	-2.42609	0.0167103	0.205087	-3.25678	Retina
STH2	-0.167155	0.322439	-2.42546	0.016738	0.205265	-3.25816	Retina
PPIL12	-0.200799	0.21395	-2.4252	0.0167493	0.205265	-3.25871	Retina
FAM102A2	0.135686	0.0720577	2.42425	0.0167913	0.205629	-3.26079	Retina
GGT12	0.133207	-0.112141	2.42382	0.0168101	0.205647	-3.26171	Retina
HCCS2	-0.13345	-0.388277	-2.42344	0.0168269	0.205647	-3.26254	Retina
NR2C22	-0.133806	0.318662	-2.42321	0.0168373	0.205647	-3.26305	Retina
LOXL42	0.240235	-0.278771	2.4231	0.016842	0.205647	-3.26328	Retina
TMEM112	-0.12484	0.329338	-2.42188	0.016896	0.20615	-3.26593	Retina
HERC32	-0.150617	0.0894188	-2.42139	0.0169177	0.20615	-3.267	Retina
LOC1019277652	0.166521	0.148691	2.42128	0.0169226	0.20615	-3.26724	Retina
VPS37C2	-0.233892	0.261286	-2.42105	0.0169329	0.20615	-3.26774	Retina
ZRSR2P12	-0.181076	0.901587	-2.42078	0.0169449	0.20615	-3.26833	Retina
DCAF132	-0.157665	-0.0550579	-2.41917	0.0170163	0.206869	-3.27181	Retina
XPO12	-0.195802	0.320432	-2.41875	0.0170352	0.206948	-3.27273	Retina
OLFM42	0.186191	-1.22631	2.41815	0.0170619	0.207122	-3.27403	Retina
SQOR2	0.356794	-2.39865	2.41736	0.0170974	0.207212	-3.27575	Retina
MYO3B2	-0.14676	0.418314	-2.41705	0.0171114	0.207212	-3.27642	Retina
FADS62	-0.156229	0.293953	-2.41703	0.0171123	0.207212	-3.27647	Retina
HSD17B122	-0.14086	-0.00396678	-2.41688	0.0171189	0.207212	-3.27679	Retina
ALOX15B2	0.16218	-0.112866	2.41605	0.0171564	0.2074	-3.2786	Retina
KMT5A2	-0.136012	0.102724	-2.41596	0.0171604	0.2074	-3.27879	Retina
MFAP12	-0.20102	0.310986	-2.41571	0.0171716	0.2074	-3.27934	Retina
PLEKHO22	0.18538	-0.540045	2.41431	0.0172345	0.207752	-3.28236	Retina
KCNE32	0.223208	-0.466515	2.41425	0.0172374	0.207752	-3.2825	Retina
ATP6V1E22	-0.180046	0.375719	-2.41423	0.0172381	0.207752	-3.28253	Retina
LOC1010600912	0.140887	0.0770034	2.41366	0.0172639	0.207785	-3.28377	Retina
ATP10A2	-0.222963	-0.87981	-2.41333	0.0172786	0.207785	-3.28448	Retina
ANO62	0.173405	-1.64979	2.41313	0.0172878	0.207785	-3.28492	Retina
BMP22	-0.21672	-1.26237	-2.41303	0.0172926	0.207785	-3.28515	Retina
CHD42	0.181768	0.756845	2.4128	0.017303	0.207785	-3.28564	Retina
SH3TC22	0.271198	0.109919	2.41186	0.0173453	0.208001	-3.28766	Retina
GNL32	-0.205111	-0.396403	-2.41166	0.0173545	0.208001	-3.2881	Retina
SLA3	0.228206	-2.65439	2.41139	0.0173666	0.208001	-3.28868	Retina
TSFM2	-0.137181	0.286878	-2.41123	0.0173741	0.208001	-3.28904	Retina
VAMP32	0.147775	-0.838928	2.41071	0.0173978	0.208001	-3.29017	Retina
CA132	-0.165139	-0.0823665	-2.41062	0.0174016	0.208001	-3.29034	Retina
SFRP52	0.170872	-1.80132	2.41048	0.0174081	0.208001	-3.29065	Retina
DAG12	0.211528	0.357663	2.40975	0.0174412	0.208213	-3.29223	Retina
DCK2	-0.170716	0.665528	-2.40913	0.0174698	0.208213	-3.29358	Retina
RNASEH2C2	-0.167927	-0.984799	-2.40897	0.0174768	0.208213	-3.29391	Retina
HSPBAP12	-0.162171	-0.151362	-2.40837	0.0175043	0.208213	-3.29521	Retina
TMEM1252	0.245326	-1.88289	2.40835	0.0175052	0.208213	-3.29526	Retina
C2orf922	0.142664	-0.35029	2.40822	0.0175112	0.208213	-3.29554	Retina
NFIA2	0.201152	-1.06004	2.40818	0.017513	0.208213	-3.29563	Retina
DCTN42	-0.201523	0.108086	-2.40725	0.0175556	0.208496	-3.29763	Retina
ATP2B42	0.210863	0.177013	2.40712	0.0175618	0.208496	-3.29792	Retina
LMOD12	-0.221949	-0.00873704	-2.40474	0.0176713	0.209561	-3.30307	Retina
FAM138B2	-0.170039	0.383215	-2.40462	0.0176765	0.209561	-3.30331	Retina
SAMD92	0.186919	-0.718197	2.40435	0.0176893	0.209564	-3.30391	Retina
MEX3C2	-0.183137	0.251509	-2.40272	0.0177644	0.210239	-3.30741	Retina
ARHGEF182	-0.118685	0.43631	-2.40218	0.0177897	0.210239	-3.30859	Retina
PGBD32	0.145877	0.134991	2.40213	0.0177919	0.210239	-3.30869	Retina
NKAIN22	0.216524	-0.00985439	2.40146	0.0178228	0.210239	-3.31013	Retina
EMX2OS2	0.155884	-2.20295	2.40137	0.0178272	0.210239	-3.31033	Retina
CEACAM12	0.159085	-1.22987	2.40131	0.0178298	0.210239	-3.31045	Retina
CUZD12	-0.174048	0.352796	-2.40087	0.0178507	0.210239	-3.31142	Retina
TNFSF102	0.232174	-1.80928	2.4007	0.0178583	0.210239	-3.31177	Retina
PRF12	0.1254	-0.187095	2.40068	0.0178595	0.210239	-3.31183	Retina
TLR32	0.178153	-0.366552	2.40012	0.0178854	0.210299	-3.31303	Retina
TXNL12	-0.132893	0.384784	-2.40003	0.0178898	0.210299	-3.31323	Retina
FAM20A2	0.288822	-2.91133	2.39952	0.0179132	0.210357	-3.31431	Retina
C2orf27A2	0.168193	0.015921	2.39921	0.017928	0.210357	-3.31499	Retina
CCDC74B2	0.172077	-0.376535	2.39883	0.0179455	0.210357	-3.3158	Retina
COMMD72	-0.142567	0.623838	-2.39859	0.0179567	0.210357	-3.31632	Retina
MAP72	0.147403	0.453505	2.39857	0.0179576	0.210357	-3.31636	Retina
PRDX62	0.160545	-0.515046	2.39786	0.0179911	0.210601	-3.3179	Retina
CMTR12	0.315839	0.227035	2.3969	0.0180361	0.210981	-3.31996	Retina
LTBP42	0.135269	-1.39531	2.39653	0.0180536	0.211037	-3.32076	Retina
ATAT12	-0.165326	0.49435	-2.39575	0.0180901	0.211317	-3.32243	Retina
WHRN2	0.278029	-0.734006	2.39536	0.0181084	0.211382	-3.32327	Retina
PRKAR1A2	-0.146787	0.536062	-2.39437	0.0181555	0.211784	-3.32541	Retina
ALOX52	0.239444	-1.61435	2.39319	0.0182109	0.212283	-3.32793	Retina
LRRC74B2	0.155799	0.00601828	2.39196	0.0182695	0.212818	-3.33059	Retina
STX1A2	-0.126265	0.473907	-2.39137	0.0182976	0.212959	-3.33186	Retina
STAG3L42	-0.129858	0.0111133	-2.39117	0.0183072	0.212959	-3.33229	Retina
PLCG22	0.182163	-1.22081	2.39061	0.0183335	0.21304	-3.33348	Retina
TBC1D232	-0.15777	0.200344	-2.39034	0.0183466	0.21304	-3.33407	Retina
NDUFA15	-0.134655	0.204677	-2.39022	0.0183523	0.21304	-3.33432	Retina
TMEM2162	-0.178957	-0.252684	-2.38955	0.0183843	0.213164	-3.33576	Retina
HARS3	-0.166641	0.734934	-2.38946	0.0183885	0.213164	-3.33595	Retina
HSPA1L2	-0.257809	0.37319	-2.38765	0.018475	0.214018	-3.33983	Retina
TMPO2	-0.126906	0.259069	-2.38523	0.0185918	0.215222	-3.34503	Retina
SMAD42	-0.098791	0.0550418	-2.38468	0.018618	0.215287	-3.34619	Retina
ARPP212	-0.196545	0.169792	-2.38428	0.0186377	0.215287	-3.34707	Retina
HAUS62	0.15771	0.208493	2.38419	0.0186421	0.215287	-3.34726	Retina
HIBCH2	-0.21212	0.0302501	-2.38404	0.0186489	0.215287	-3.34756	Retina
SLC45A42	-0.187232	0.43332	-2.38281	0.0187089	0.21583	-3.35021	Retina
MED212	-0.141697	-0.407616	-2.38214	0.0187413	0.215984	-3.35164	Retina
ISG20L22	-0.130123	0.164672	-2.382	0.0187481	0.215984	-3.35194	Retina
BOD1L12	-0.280658	0.721504	-2.38118	0.0187879	0.216142	-3.3537	Retina
NSUN42	-0.13164	0.0367618	-2.38091	0.0188011	0.216142	-3.35427	Retina
YDJC2	-0.164732	-0.0872733	-2.38071	0.018811	0.216142	-3.35471	Retina
FRMD8P12	0.121846	-0.00644609	2.38066	0.0188135	0.216142	-3.35482	Retina
EXOC32	-0.147628	0.215339	-2.37922	0.0188838	0.2168	-3.35789	Retina
RUVBL22	-0.142536	0.412609	-2.37715	0.018985	0.217813	-3.36231	Retina
NDUFB32	-0.147344	0.421874	-2.37596	0.0190438	0.218338	-3.36486	Retina
MYO1B2	0.184696	0.0307818	2.37386	0.0191477	0.219378	-3.36935	Retina
CALY2	-0.190504	0.791436	-2.37334	0.0191732	0.219499	-3.37044	Retina
ZC3H42	-0.17957	0.278693	-2.37311	0.0191845	0.219499	-3.37093	Retina
TMEM93	0.13855	0.383258	2.37227	0.0192265	0.219507	-3.37274	Retina
STIP12	-0.245267	0.961184	-2.37201	0.0192394	0.219507	-3.37329	Retina
KRT402	0.211319	0.335581	2.37194	0.0192426	0.219507	-3.37342	Retina
DUSP24	-0.249644	-0.967527	-2.37193	0.0192434	0.219507	-3.37346	Retina
RHOU2	0.237867	-2.351	2.37178	0.0192508	0.219507	-3.37378	Retina
TOM1L12	0.157998	-0.426786	2.36953	0.0193628	0.220301	-3.37856	Retina
MRPS362	-0.125174	0.234667	-2.36937	0.0193707	0.220301	-3.3789	Retina
UNC45A2	-0.124744	-0.0424801	-2.36927	0.0193762	0.220301	-3.37913	Retina
APOC12	0.317212	0.193665	2.36917	0.0193808	0.220301	-3.37933	Retina
HMX12	0.211887	-0.0605883	2.36853	0.0194129	0.220301	-3.38069	Retina
AJUBA2	0.221394	-0.715765	2.36787	0.0194463	0.220301	-3.38211	Retina
GSDMA2	-0.114541	0.0643683	-2.36737	0.0194711	0.220301	-3.38316	Retina
LY752	0.14355	-0.222815	2.36719	0.0194804	0.220301	-3.38356	Retina
NSMCE32	-0.127463	0.304448	-2.36707	0.0194865	0.220301	-3.38381	Retina
MAMDC42	-0.164674	0.248527	-2.36661	0.0195094	0.220301	-3.38478	Retina
WWTR12	0.211722	-1.89243	2.3665	0.019515	0.220301	-3.38502	Retina
TMEM35B2	0.149794	-1.77837	2.36636	0.0195221	0.220301	-3.38532	Retina
NOVA22	-0.113918	0.505807	-2.36634	0.019523	0.220301	-3.38535	Retina
CCND22	0.135543	-0.143875	2.36632	0.0195243	0.220301	-3.38541	Retina
SERINC22	0.122644	-0.177829	2.36628	0.0195262	0.220301	-3.38549	Retina
ZPR12	-0.179002	-0.239885	-2.36618	0.0195313	0.220301	-3.38571	Retina
GJA42	-0.204988	-2.00112	-2.36477	0.0196022	0.220891	-3.38869	Retina
CDKN2AIP2	-0.16554	0.151365	-2.36447	0.0196174	0.220891	-3.38933	Retina
SPR2	-0.288854	-0.230062	-2.36436	0.0196233	0.220891	-3.38958	Retina
C5orf66-AS22	0.120827	0.0226921	2.36249	0.019718	0.221808	-3.39355	Retina
HSBP12	-0.139956	0.134796	-2.36213	0.0197362	0.221863	-3.39431	Retina
LOC1005064732	-0.143504	0.430801	-2.36177	0.0197546	0.221921	-3.39508	Retina
SERHL3	-0.144443	0.105052	-2.361	0.0197936	0.222138	-3.3967	Retina
P2RY132	0.146901	-0.388873	2.36087	0.0198006	0.222138	-3.39699	Retina
METTL7A2	0.260444	-0.700927	2.36044	0.0198222	0.222232	-3.39789	Retina
TFCP22	-0.135626	0.274121	-2.35979	0.0198558	0.22246	-3.39929	Retina
FLJ370352	0.141113	0.038331	2.35902	0.0198952	0.222627	-3.40092	Retina
IGF1R2	0.196408	0.277549	2.35877	0.0199076	0.222627	-3.40143	Retina
FLT12	0.249444	0.00637997	2.35871	0.0199107	0.222627	-3.40156	Retina
UACA2	0.184505	-1.0522	2.35785	0.0199548	0.222881	-3.40338	Retina
MORF42	-0.153511	0.199037	-2.35775	0.0199601	0.222881	-3.4036	Retina
FAN12	-0.166632	0.29516	-2.35646	0.0200267	0.222983	-3.40635	Retina
CYR612	0.660152	-2.04799	2.35628	0.020036	0.222983	-3.40673	Retina
TREML12	0.10712	-0.00935463	2.35615	0.0200425	0.222983	-3.407	Retina
CTNNBIP12	0.198418	0.216988	2.35605	0.0200478	0.222983	-3.40722	Retina
FAM47C2	-0.131973	0.0942877	-2.35593	0.0200539	0.222983	-3.40746	Retina
PCYT1B2	0.177209	0.512563	2.35591	0.0200549	0.222983	-3.40751	Retina
CCT22	-0.207591	0.36604	-2.35565	0.0200685	0.222983	-3.40806	Retina
FCGR2B2	0.195761	-0.305048	2.3555	0.020076	0.222983	-3.40837	Retina
AFTPH2	-0.160106	0.484952	-2.35513	0.020095	0.223047	-3.40915	Retina
TTC292	0.131094	0.0131815	2.35301	0.020205	0.224119	-3.41365	Retina
LURAP1L2	-0.161391	0.327989	-2.35206	0.0202545	0.224375	-3.41566	Retina
FHDC12	-0.127972	0.0841216	-2.35205	0.0202549	0.224375	-3.41568	Retina
APH1B2	0.144975	-0.645584	2.35105	0.0203068	0.224786	-3.41779	Retina
CREM2	-0.202355	-0.790643	-2.35082	0.020319	0.224786	-3.41828	Retina
HSPA82	-0.288406	0.860406	-2.35021	0.0203507	0.224906	-3.41956	Retina
PLAC42	-0.314982	-0.0750619	-2.3501	0.0203567	0.224906	-3.41981	Retina
GDF13	0.172182	-0.0582455	2.34894	0.0204175	0.225235	-3.42226	Retina
SLC41A22	0.118874	-0.141289	2.34883	0.0204232	0.225235	-3.42249	Retina
S100A22	0.187025	-0.425407	2.34876	0.0204269	0.225235	-3.42264	Retina
FUCA22	0.179424	-1.65553	2.34836	0.0204479	0.225318	-3.42349	Retina
WISP22	0.19763	-1.20241	2.3465	0.0205457	0.226246	-3.42741	Retina
ZNF4732	-0.199626	0.36439	-2.34543	0.0206021	0.226608	-3.42967	Retina
PARD6B2	-0.217567	0.293927	-2.34536	0.0206056	0.226608	-3.42981	Retina
MICU32	-0.180018	0.724579	-2.34462	0.0206449	0.22689	-3.43138	Retina
DPYS2	-0.152041	0.134529	-2.34385	0.0206859	0.227174	-3.43301	Retina
EXOSC92	0.158776	0.0993555	2.34362	0.0206979	0.227174	-3.43349	Retina
RAB3GAP12	-0.170352	0.0719531	-2.34305	0.020728	0.227355	-3.43468	Retina
LRRC252	0.176083	-1.05032	2.34171	0.0207995	0.227823	-3.43751	Retina
IPP2	-0.164541	0.446464	-2.3416	0.0208053	0.227823	-3.43775	Retina
SECISBP22	-0.140292	0.446266	-2.34145	0.0208135	0.227823	-3.43807	Retina
BANK12	0.112143	-0.0354192	2.34102	0.0208364	0.227823	-3.43897	Retina
ZNF2172	0.180445	-1.96763	2.34097	0.0208388	0.227823	-3.43907	Retina
GPBP12	-0.179385	0.375284	-2.3404	0.0208693	0.228007	-3.44027	Retina
SBSPON2	0.357905	-0.396326	2.33906	0.0209409	0.22864	-3.44309	Retina
GSTP12	0.137819	-0.334507	2.3386	0.0209657	0.228697	-3.44406	Retina
MKKS2	-0.187812	0.126518	-2.33814	0.0209905	0.228697	-3.44504	Retina
FRMD62	0.14675	-1.09675	2.33796	0.0210003	0.228697	-3.44542	Retina
GALR32	-0.21843	-0.0214565	-2.33755	0.0210224	0.228697	-3.44628	Retina
LST12	0.231541	-1.23633	2.3375	0.0210248	0.228697	-3.44638	Retina
ACYP12	-0.188155	0.653338	-2.33744	0.0210282	0.228697	-3.44651	Retina
GDAP1L12	-0.19168	0.904811	-2.33662	0.0210723	0.229028	-3.44823	Retina
HLA-DRB52	0.388874	-2.24951	2.33532	0.0211424	0.22964	-3.45096	Retina
PAM162	-0.176086	0.18196	-2.33312	0.0212618	0.230788	-3.4556	Retina
HNRNPH32	-0.272362	0.643003	-2.332	0.0213227	0.230895	-3.45795	Retina
ZNF2132	-0.150359	0.378725	-2.3319	0.0213278	0.230895	-3.45814	Retina
ECHDC32	0.199948	-1.63955	2.33172	0.0213376	0.230895	-3.45852	Retina
LIMCH12	0.182905	-0.0909665	2.33166	0.0213413	0.230895	-3.45866	Retina
WIF12	0.200911	0.342765	2.33141	0.0213547	0.230895	-3.45918	Retina
TOPBP12	0.152522	0.196947	2.33104	0.0213752	0.230895	-3.45997	Retina
TOMM222	-0.15321	0.236224	-2.33081	0.0213877	0.230895	-3.46045	Retina
SPECC12	0.216314	-0.208366	2.33081	0.0213877	0.230895	-3.46045	Retina
NOSIP2	-0.128263	0.092352	-2.33058	0.0214001	0.230895	-3.46092	Retina
TNFSF132	0.160244	-0.53756	2.3304	0.0214099	0.230895	-3.4613	Retina
CRYBA42	0.120533	0.0836739	2.32995	0.0214346	0.230921	-3.46225	Retina
FAM96A2	-0.196879	-0.047291	-2.32985	0.0214399	0.230921	-3.46245	Retina
TREM12	0.149666	-0.111575	2.32938	0.0214655	0.231048	-3.46343	Retina
PTPDC12	-0.134847	0.204499	-2.32781	0.021552	0.23183	-3.46674	Retina
C14orf1192	-0.172445	-0.311881	-2.32725	0.0215826	0.23201	-3.4679	Retina
SCPEP12	0.146584	-0.958886	2.32553	0.0216777	0.232882	-3.47151	Retina
TTC9B2	-0.194021	0.848695	-2.32499	0.0217072	0.233049	-3.47263	Retina
ZNF5682	-0.178903	0.468291	-2.32395	0.021765	0.23352	-3.47482	Retina
SRSF92	0.158469	0.256242	2.3237	0.021779	0.233521	-3.47535	Retina
CAPS3	0.1613	-0.560765	2.32339	0.0217959	0.233551	-3.47598	Retina
RNF1662	-0.127443	0.251034	-2.32263	0.0218383	0.233856	-3.47758	Retina
PPDPFL2	0.214362	0.245984	2.32235	0.021854	0.233874	-3.47817	Retina
ARHGEF22	0.160969	0.29499	2.32103	0.0219274	0.234488	-3.48092	Retina
MAP2K12	0.205565	0.0593506	2.32082	0.0219394	0.234488	-3.48137	Retina
MTFP12	0.213159	0.0127352	2.3202	0.021974	0.234599	-3.48266	Retina
TNFAIP82	0.178725	-1.37775	2.3198	0.021996	0.234599	-3.48349	Retina
SOCS12	0.27986	-0.472178	2.31965	0.0220049	0.234599	-3.48382	Retina
CAVIN32	-0.204413	-3.00213	-2.31963	0.0220059	0.234599	-3.48386	Retina
FMC12	-0.145334	0.133735	-2.31931	0.0220234	0.234635	-3.48451	Retina
FAM107A2	0.183532	-0.449497	2.31818	0.0220871	0.234872	-3.48688	Retina
ARHGAP392	-0.102561	0.469062	-2.31811	0.0220909	0.234872	-3.48702	Retina
ATP6V0D12	-0.128968	0.387591	-2.31799	0.0220978	0.234872	-3.48728	Retina
KIF5B2	-0.126204	0.235843	-2.31792	0.0221018	0.234872	-3.48743	Retina
FAS2	0.159573	-0.493703	2.31589	0.022216	0.235936	-3.49166	Retina
BATF4	0.204521	-2.24416	2.31435	0.0223031	0.236711	-3.49487	Retina
GEMIN72	-0.154556	0.190318	-2.31338	0.0223581	0.237143	-3.49689	Retina
QSOX12	0.283316	-0.65749	2.31242	0.0224128	0.237572	-3.49889	Retina
MPV17L22	-0.170673	-0.191984	-2.31172	0.0224525	0.237843	-3.50035	Retina
PLGLB12	-0.254035	0.125359	-2.3114	0.0224708	0.237886	-3.50102	Retina
BMPER2	0.131432	-0.0511714	2.31048	0.0225232	0.23829	-3.50293	Retina
LOC3897052	-0.154932	0.467349	-2.30982	0.0225611	0.23854	-3.50431	Retina
SSPN2	0.252267	-1.32174	2.30869	0.0226258	0.239073	-3.50666	Retina
RPAP12	-0.119343	0.213007	-2.30777	0.0226786	0.239451	-3.50857	Retina
ARHGAP202	-0.201939	-0.837218	-2.30757	0.0226903	0.239451	-3.50899	Retina
CCDC9B2	0.234211	-0.562269	2.30548	0.0228105	0.240568	-3.51332	Retina
AMER12	-0.17126	0.336736	-2.30522	0.0228257	0.240576	-3.51387	Retina
PIH1D22	0.256701	0.281675	2.30483	0.022848	0.24066	-3.51467	Retina
RANGRF2	-0.138592	0.340534	-2.30403	0.0228948	0.241001	-3.51635	Retina
ZNF7092	-0.135723	0.304497	-2.30312	0.0229476	0.241405	-3.51824	Retina
EFNA42	0.148277	-0.407782	2.30211	0.023006	0.241833	-3.52032	Retina
SERINC52	0.217309	-0.113671	2.30192	0.0230173	0.241833	-3.52072	Retina
SARNP2	-0.247627	0.199993	-2.30152	0.0230405	0.241925	-3.52155	Retina
EMILIN22	0.200508	-3.31888	2.3011	0.0230653	0.242034	-3.52243	Retina
KIAA15492	-0.178787	0.857153	-2.3001	0.0231233	0.24249	-3.52449	Retina
NRGN2	-0.138308	0.323854	-2.29947	0.0231605	0.242728	-3.52581	Retina
IGFALS2	0.193808	-1.83303	2.29807	0.0232428	0.243437	-3.52871	Retina
UBE2S2	-0.143321	0.30226	-2.29644	0.0233387	0.244178	-3.53209	Retina
PTGER42	0.163044	-2.46392	2.29602	0.0233631	0.244178	-3.53294	Retina
EXOSC42	-0.14093	-0.461827	-2.29595	0.0233674	0.244178	-3.5331	Retina
FCGR3B2	0.146802	-0.335336	2.29587	0.0233719	0.244178	-3.53325	Retina
FPR22	0.148456	-0.274726	2.29556	0.0233902	0.244216	-3.53389	Retina
RASL10A2	0.257524	-0.0529889	2.2953	0.0234057	0.24422	-3.53444	Retina
PAQR92	-0.202458	0.358102	-2.29506	0.0234198	0.24422	-3.53493	Retina
WDR272	-0.123737	0.169351	-2.29321	0.0235299	0.245077	-3.53877	Retina
CYP4F112	0.157352	0.0622602	2.29316	0.0235327	0.245077	-3.53887	Retina
RAD54B2	-0.17634	0.0404735	-2.29294	0.0235459	0.245077	-3.53933	Retina
CYB5A2	-0.160101	-1.2303	-2.29254	0.0235695	0.245133	-3.54015	Retina
ZC3HAV1L2	0.179806	-0.803702	2.29213	0.0235937	0.245133	-3.54099	Retina
COX7B2	-0.264219	0.0854588	-2.29167	0.0236212	0.245133	-3.54194	Retina
SEC632	0.257377	-0.407422	2.2916	0.0236256	0.245133	-3.5421	Retina
RNPEP2	0.157211	0.0808047	2.29147	0.0236334	0.245133	-3.54237	Retina
TAF1A2	-0.150421	0.427628	-2.29137	0.0236392	0.245133	-3.54257	Retina
OMA12	-0.148663	0.111045	-2.29035	0.0237	0.245336	-3.54467	Retina
SMCHD12	-0.13798	0.198373	-2.29016	0.0237116	0.245336	-3.54507	Retina
NARS3	-0.146826	0.487431	-2.29012	0.0237137	0.245336	-3.54515	Retina
ZNF2222	-0.125167	0.448799	-2.28999	0.0237217	0.245336	-3.54542	Retina
GABBR22	-0.137826	1.08578	-2.28961	0.0237442	0.245336	-3.5462	Retina
FTL2	0.184556	-1.15691	2.28957	0.023747	0.245336	-3.54629	Retina
PANK22	0.198889	-0.299269	2.28809	0.0238357	0.246101	-3.54935	Retina
DPY19L12	0.156515	0.26412	2.28756	0.0238672	0.246144	-3.55043	Retina
RTP42	0.304163	-1.51524	2.28753	0.0238694	0.246144	-3.5505	Retina
TP53BP12	-0.184077	0.197577	-2.28722	0.0238878	0.246182	-3.55113	Retina
MFNG2	0.176713	-1.07847	2.28637	0.0239387	0.246461	-3.55288	Retina
CD62	-0.166123	0.0457889	-2.28628	0.0239443	0.246461	-3.55307	Retina
PLEKHJ12	-0.147623	0.30017	-2.28511	0.0240148	0.247035	-3.55548	Retina
MTERF42	-0.138957	0.322545	-2.28232	0.0241845	0.248404	-3.56124	Retina
DMKN2	0.201189	-2.294	2.28212	0.0241964	0.248404	-3.56164	Retina
PRKAA12	0.140209	-0.321175	2.28172	0.0242208	0.248404	-3.56247	Retina
LGALS132	0.140014	0.111787	2.28171	0.0242214	0.248404	-3.56248	Retina
LINC015592	-0.111925	0.0689177	-2.2817	0.0242223	0.248404	-3.56251	Retina
COX142	-0.139465	0.00364932	-2.28138	0.0242417	0.248451	-3.56317	Retina
KLC12	0.129515	-1.17908	2.28027	0.0243092	0.248854	-3.56545	Retina
ZFAND2A2	-0.204631	0.305161	-2.28008	0.0243208	0.248854	-3.56584	Retina
MXRA72	0.183335	0.986466	2.27997	0.0243279	0.248854	-3.56608	Retina
NUS12	-0.137834	0.0747002	-2.27976	0.0243406	0.248854	-3.5665	Retina
SLC2A102	0.180854	-0.986605	2.27948	0.0243574	0.248874	-3.56707	Retina
LOC1052743042	-0.211232	0.395401	-2.27899	0.0243878	0.249033	-3.56809	Retina
A4GALT2	0.193945	-0.973865	2.27774	0.0244641	0.249541	-3.57064	Retina
SYK2	0.137177	-1.01154	2.27714	0.0245011	0.249541	-3.57188	Retina
SNRNP272	-0.181993	0.108172	-2.27703	0.0245081	0.249541	-3.57211	Retina
CA62	0.130328	0.0174677	2.27679	0.0245226	0.249541	-3.5726	Retina
PSMC42	-0.113415	0.282784	-2.27638	0.0245483	0.249541	-3.57345	Retina
MCTP22	0.1511	-0.62541	2.27618	0.0245602	0.249541	-3.57385	Retina
MARCO2	0.219705	-2.1309	2.27607	0.0245673	0.249541	-3.57409	Retina
SAAL12	-0.139041	0.169911	-2.27603	0.0245698	0.249541	-3.57417	Retina
STON1-GTF2A1L2	0.181339	-0.178175	2.27592	0.0245765	0.249541	-3.57439	Retina
RSU12	-0.173095	-0.108435	-2.27575	0.0245869	0.249541	-3.57474	Retina
SH3GLB12	-0.188717	-0.433593	-2.27507	0.0246287	0.249814	-3.57613	Retina
MT1F2	0.293275	-0.68373	2.27453	0.0246624	0.249953	-3.57724	Retina
LONP12	-0.111409	0.571542	-2.27437	0.0246723	0.249953	-3.57757	Retina
ADGRL22	0.133803	0.227299	2.27411	0.0246882	0.249963	-3.5781	Retina
DZANK12	-0.147582	0.302455	-2.27373	0.0247119	0.25005	-3.57888	Retina
ZNF385A2	-0.133359	0.493427	-2.27212	0.0248118	0.250555	-3.58218	Retina
PDXP2	-0.141538	0.864337	-2.27212	0.0248122	0.250555	-3.5822	Retina
CHST142	0.142545	-0.703982	2.27209	0.0248138	0.250555	-3.58225	Retina
OTUB12	-0.136015	0.0479346	-2.27196	0.0248217	0.250555	-3.58251	Retina
TMEM742	-0.176268	0.504859	-2.27171	0.0248373	0.250562	-3.58302	Retina
RYBP2	-0.172846	0.611927	-2.27036	0.0249216	0.25126	-3.58579	Retina
CCT72	-0.104314	0.565154	-2.26987	0.0249526	0.251317	-3.58681	Retina
BICRAL2	0.127787	0.328575	2.26979	0.0249573	0.251317	-3.58696	Retina
ERI22	0.122825	0.00573244	2.26904	0.025004	0.251629	-3.58849	Retina
KCNMB42	-0.182685	-0.00457684	-2.26881	0.0250184	0.251629	-3.58896	Retina
FILIP12	0.200475	-1.63001	2.26708	0.0251272	0.252572	-3.59251	Retina
ADAP12	-0.146956	0.389454	-2.26649	0.0251645	0.252741	-3.59372	Retina
OIP5-AS12	-0.165805	0.832397	-2.26626	0.025179	0.252741	-3.59419	Retina
GGPS12	0.133485	0.119882	2.26591	0.0252008	0.252741	-3.5949	Retina
PCDHAC12	-0.127838	0.39378	-2.26585	0.0252045	0.252741	-3.59502	Retina
TCF202	-0.199955	0.803773	-2.2651	0.0252519	0.253006	-3.59655	Retina
PPM1N2	-0.189905	0.228963	-2.26496	0.0252612	0.253006	-3.59686	Retina
TGFBR32	0.160004	-0.966062	2.26454	0.0252872	0.253115	-3.5977	Retina
ZNF742	-0.141465	0.36384	-2.26417	0.0253111	0.253116	-3.59847	Retina
TDG2	0.156627	-0.11496	2.26406	0.0253177	0.253116	-3.59868	Retina
HIKESHI2	-0.158207	0.19737	-2.26347	0.0253555	0.253226	-3.5999	Retina
HKDC12	0.237068	0.231765	2.26341	0.025359	0.253226	-3.60001	Retina
FBXL82	0.13597	-0.0157849	2.26267	0.0254061	0.253476	-3.60153	Retina
CTSF2	0.142998	0.171052	2.26254	0.0254143	0.253476	-3.60179	Retina
TSPEAR2	0.317709	0.2796	2.26215	0.0254394	0.253574	-3.6026	Retina
SLIRP2	-0.154777	0.0967705	-2.26175	0.0254644	0.253644	-3.6034	Retina
PLAGL22	-0.149611	0.425323	-2.26156	0.0254767	0.253644	-3.60379	Retina
ZBTB472	0.159638	0.295975	2.26089	0.0255192	0.253916	-3.60516	Retina
RBM232	-0.170762	0.567416	-2.25986	0.025585	0.254275	-3.60726	Retina
PDE6H2	-0.250154	0.890712	-2.25967	0.0255975	0.254275	-3.60766	Retina
TMEM1012	-0.122394	0.150459	-2.25961	0.0256009	0.254275	-3.60776	Retina
TMEM8A2	-0.21415	-0.0204547	-2.2591	0.0256341	0.254453	-3.60882	Retina
CDX12	-0.115362	0.0385604	-2.25853	0.0256703	0.254662	-3.60998	Retina
CRABP12	0.130016	0.0897264	2.25787	0.0257129	0.254933	-3.61133	Retina
SLC25A402	-0.140494	0.441081	-2.25715	0.0257589	0.255159	-3.61279	Retina
CDC25B2	-0.1602	0.249259	-2.25692	0.0257734	0.255159	-3.61325	Retina
SLC44A22	0.145146	-0.555387	2.2568	0.0257815	0.255159	-3.61351	Retina
YIPF42	-0.130381	0.198312	-2.25642	0.0258056	0.255246	-3.61427	Retina
EID12	0.151942	0.0666365	2.25591	0.0258388	0.255419	-3.61532	Retina
KRBA12	0.193748	0.0218811	2.25568	0.0258536	0.255419	-3.61578	Retina
ADSL2	0.153713	0.193284	2.25525	0.0258815	0.25546	-3.61666	Retina
PODXL22	-0.139745	0.60651	-2.2548	0.0259103	0.25546	-3.61757	Retina
KLHL352	-0.154774	0.528984	-2.25468	0.0259184	0.25546	-3.61783	Retina
LAMA22	0.148663	-0.261082	2.25467	0.0259189	0.25546	-3.61784	Retina
RPL18A2	-0.0975165	-0.24374	-2.25277	0.026042	0.256522	-3.62171	Retina
DLG32	0.128972	0.302089	2.25138	0.0261323	0.257218	-3.62454	Retina
ACOT112	0.250427	-1.59913	2.25121	0.0261434	0.257218	-3.62488	Retina
H2AFX2	-0.164593	0.397487	-2.25063	0.0261809	0.257392	-3.62605	Retina
MRPL192	-0.139587	0.132035	-2.25046	0.0261919	0.257392	-3.62639	Retina
AP2A12	-0.134214	0.389646	-2.25008	0.026217	0.257487	-3.62718	Retina
ARL62	-0.15251	0.602572	-2.24953	0.0262528	0.257687	-3.62829	Retina
IGF22	0.214226	-3.45818	2.24815	0.026343	0.258421	-3.63109	Retina
SERF1B2	-0.247752	0.131335	-2.24778	0.0263677	0.258512	-3.63185	Retina
NSUN52	-0.114285	0.1609	-2.24702	0.0264176	0.258667	-3.63339	Retina
NOD12	0.134105	-0.7236	2.24663	0.0264435	0.258667	-3.63419	Retina
HLA-DQB22	0.21324	-0.975619	2.24658	0.0264464	0.258667	-3.63428	Retina
CCRL22	0.124199	-0.661076	2.2464	0.0264584	0.258667	-3.63465	Retina
GPM6B2	0.288072	0.538802	2.24634	0.0264621	0.258667	-3.63477	Retina
TMEM184	0.164438	0.397768	2.24602	0.0264835	0.258667	-3.63542	Retina
LEFTY22	0.163685	0.24601	2.2455	0.0265173	0.258667	-3.63646	Retina
OBSL12	0.153822	0.114872	2.24549	0.026518	0.258667	-3.63649	Retina
RFK2	-0.144893	0.370441	-2.24542	0.0265228	0.258667	-3.63664	Retina
CDK92	0.0967999	-0.280014	2.2442	0.0266033	0.259057	-3.63911	Retina
H2AFZ2	-0.196792	0.345697	-2.24383	0.0266279	0.259057	-3.63986	Retina
NDUFB52	-0.147511	0.399531	-2.24365	0.0266398	0.259057	-3.64022	Retina
FSTL32	0.153031	-1.10159	2.24341	0.0266556	0.259057	-3.64071	Retina
MSANTD22	-0.133961	0.0650974	-2.24337	0.0266583	0.259057	-3.64079	Retina
WDR812	0.14666	-0.85062	2.24331	0.0266621	0.259057	-3.64091	Retina
NDUFA122	-0.178401	0.340556	-2.24285	0.0266926	0.259057	-3.64184	Retina
CYTIP2	0.192007	-1.3996	2.2428	0.026696	0.259057	-3.64194	Retina
RAB2A2	0.174442	0.36277	2.24271	0.0267022	0.259057	-3.64213	Retina
LYSMD12	-0.12355	0.315648	-2.24193	0.0267542	0.259151	-3.64372	Retina
SLC1A12	-0.183093	0.552966	-2.2419	0.0267561	0.259151	-3.64378	Retina
ZNF7912	-0.126591	0.454392	-2.24165	0.0267726	0.259151	-3.64428	Retina
CST52	0.191136	-2.82351	2.24161	0.0267755	0.259151	-3.64437	Retina
MGC347962	-0.201431	0.106424	-2.2414	0.0267895	0.259151	-3.64479	Retina
RADIL2	-0.139297	0.161583	-2.24064	0.0268397	0.259487	-3.64632	Retina
TTTY152	-0.304683	-0.205184	-2.24037	0.0268577	0.259487	-3.64686	Retina
PSMD52	-0.160047	-0.0389071	-2.24018	0.0268708	0.259487	-3.64726	Retina
UBE2F2	-0.113883	-0.271918	-2.23974	0.0268999	0.259618	-3.64814	Retina
NPEPL12	0.151031	-0.379419	2.23941	0.0269217	0.259679	-3.64881	Retina
EML42	0.227573	-1.18472	2.23811	0.027009	0.260371	-3.65144	Retina
GOLIM42	0.198051	-0.122211	2.23739	0.0270569	0.260682	-3.65289	Retina
RUNX12	0.170405	-1.48561	2.23711	0.0270758	0.260714	-3.65346	Retina
SSSCA1-AS12	-0.157418	0.143307	-2.23652	0.0271157	0.260783	-3.65466	Retina
CXCR42	0.293787	-2.24118	2.23651	0.027116	0.260783	-3.65467	Retina
ZNF2292	-0.135564	0.396314	-2.23631	0.0271298	0.260783	-3.65508	Retina
SPON22	0.225579	-1.85191	2.23437	0.0272607	0.261891	-3.659	Retina
VIPR12	-0.137799	0.121097	-2.23396	0.0272885	0.262007	-3.65983	Retina
FLVCR12	-0.161197	0.241925	-2.23367	0.0273078	0.262042	-3.66041	Retina
BORCS52	-0.127851	0.00442945	-2.2332	0.0273399	0.262184	-3.66136	Retina
YIF1B2	-0.125427	0.289988	-2.23294	0.0273571	0.262184	-3.66188	Retina
DERL12	-0.153922	-0.265945	-2.2325	0.0273874	0.262184	-3.66278	Retina
MBNL22	-0.158933	0.431762	-2.23235	0.0273973	0.262184	-3.66307	Retina
METAP22	0.152027	-0.0956132	2.2323	0.027401	0.262184	-3.66318	Retina
ZNF8142	-0.116544	0.116484	-2.23206	0.0274173	0.26219	-3.66367	Retina
P4HA22	-0.298763	-0.704923	-2.22999	0.027558	0.263155	-3.66784	Retina
RHOB2	0.144037	-0.647877	2.22984	0.0275679	0.263155	-3.66813	Retina
CNNM42	-0.167847	0.837465	-2.22958	0.027586	0.263155	-3.66866	Retina
ASH1L-AS12	0.167342	0.320516	2.22942	0.0275967	0.263155	-3.66898	Retina
CTBS2	0.226959	-1.17309	2.22918	0.027613	0.263155	-3.66946	Retina
PVR2	-0.167923	0.341606	-2.22918	0.0276131	0.263155	-3.66946	Retina
TNS22	0.146686	-1.16975	2.2288	0.0276394	0.263155	-3.67024	Retina
TMEM38A2	-0.141419	0.153315	-2.22856	0.0276554	0.263155	-3.67071	Retina
XPO72	-0.152687	0.650433	-2.2282	0.0276802	0.263155	-3.67144	Retina
GPX72	0.16843	-1.12705	2.22793	0.0276984	0.263155	-3.67197	Retina
GABRG32	0.13456	0.558166	2.2279	0.0277005	0.263155	-3.67203	Retina
TEX2612	-0.177154	0.3745	-2.2277	0.0277148	0.263155	-3.67246	Retina
AMMECR1L2	-0.116314	-0.21557	-2.22758	0.0277229	0.263155	-3.67269	Retina
FAM104B2	-0.172886	-0.480685	-2.22683	0.0277745	0.263495	-3.67421	Retina
SPATA31E12	0.111525	0.00694713	2.22513	0.0278911	0.264289	-3.67762	Retina
DENND4C2	0.148475	-0.429439	2.22501	0.0278998	0.264289	-3.67787	Retina
ZNF5022	-0.113678	0.400356	-2.22492	0.0279056	0.264289	-3.67804	Retina
C11orf542	-0.158109	-0.355208	-2.22442	0.0279402	0.264467	-3.67905	Retina
CALHM22	0.138846	-1.77395	2.22409	0.0279631	0.264533	-3.67971	Retina
STK402	-0.129571	0.0189001	-2.22308	0.0280331	0.265012	-3.68175	Retina
DEDD22	-0.187227	0.484935	-2.2229	0.0280453	0.265012	-3.6821	Retina
FASTKD52	-0.140543	0.490208	-2.2216	0.0281354	0.265712	-3.68471	Retina
ARSI2	0.190667	-0.152446	2.22096	0.0281798	0.265982	-3.686	Retina
DECR12	0.148243	-0.598839	2.22059	0.0282055	0.266074	-3.68674	Retina
KRT802	0.10998	-0.0304452	2.22014	0.0282368	0.266219	-3.68764	Retina
EMC32	-0.138023	0.267202	-2.21916	0.0283056	0.266424	-3.68962	Retina
HEBP12	0.14198	-0.795658	2.21905	0.0283131	0.266424	-3.68983	Retina
CCT6P12	-0.172708	0.173616	-2.21893	0.0283213	0.266424	-3.69007	Retina
TEX302	-0.146377	0.315803	-2.21876	0.0283335	0.266424	-3.69042	Retina
L3MBTL22	-0.142177	0.348677	-2.21843	0.0283561	0.266424	-3.69107	Retina
ARNTL22	-0.141348	0.106875	-2.21834	0.0283625	0.266424	-3.69125	Retina
RAD12	-0.123344	0.420774	-2.21811	0.0283785	0.266424	-3.69171	Retina
PRCD2	-0.242791	0.604441	-2.218	0.0283861	0.266424	-3.69193	Retina
ZNF2502	-0.135564	0.416702	-2.2171	0.0284495	0.26687	-3.69375	Retina
PLCD12	0.127489	-0.333339	2.21609	0.0285207	0.26727	-3.69578	Retina
FAXDC22	0.260425	-1.53183	2.21595	0.0285306	0.26727	-3.69606	Retina
SDHD2	-0.154926	-0.207589	-2.21576	0.0285437	0.26727	-3.69643	Retina
SLC35E32	0.153733	0.460652	2.21558	0.0285562	0.26727	-3.69679	Retina
CCT6A2	-0.176465	0.148255	-2.21501	0.0285965	0.267498	-3.69794	Retina
GBP12	0.229999	-0.281271	2.2144	0.0286395	0.267751	-3.69916	Retina
SLC44A12	-0.182691	-0.407436	-2.21361	0.0286953	0.268044	-3.70074	Retina
PIWIL12	-0.154788	0.351696	-2.21344	0.0287072	0.268044	-3.70108	Retina
RAB11FIP32	-0.120423	0.228034	-2.21304	0.0287357	0.268044	-3.70189	Retina
F2RL22	0.285076	-1.67732	2.21289	0.0287458	0.268044	-3.70217	Retina
RGPD62	0.13703	0.193199	2.21281	0.0287518	0.268044	-3.70234	Retina
CEP193	-0.156414	0.73318	-2.21259	0.0287671	0.268044	-3.70277	Retina
PRDM102	-0.132137	0.544373	-2.21178	0.0288248	0.268432	-3.7044	Retina
FLT32	-0.114608	-0.0430468	-2.21115	0.0288695	0.268698	-3.70566	Retina
LRCH32	-0.114613	0.0868552	-2.21054	0.0289129	0.268952	-3.70688	Retina
BTC2	0.21355	-0.831408	2.21016	0.0289397	0.269053	-3.70763	Retina
EDN32	0.213201	-3.06247	2.20967	0.0289749	0.269196	-3.70862	Retina
NGDN2	-0.103363	0.428239	-2.20949	0.0289874	0.269196	-3.70897	Retina
FKBP32	-0.145479	0.363186	-2.2089	0.0290297	0.26944	-3.71016	Retina
ETFA2	-0.151979	-0.0572431	-2.20814	0.0290836	0.269736	-3.71166	Retina
MED72	-0.142645	0.366807	-2.208	0.0290939	0.269736	-3.71195	Retina
LOC1002941452	-0.123027	0.135164	-2.20757	0.0291248	0.269872	-3.71281	Retina
TMEM982	0.23314	-3.42757	2.20722	0.0291499	0.269872	-3.71351	Retina
PCOLCE22	0.29228	-0.918206	2.20682	0.0291782	0.269872	-3.7143	Retina
ZDHHC32	-0.181161	0.544601	-2.20669	0.029188	0.269872	-3.71457	Retina
GJB12	0.137082	-1.21758	2.20667	0.0291893	0.269872	-3.71461	Retina
GABARAPL32	-0.137428	0.665063	-2.20602	0.0292355	0.270011	-3.7159	Retina
MAP3K82	0.126039	-0.386727	2.20601	0.0292366	0.270011	-3.71593	Retina
NPR12	0.134138	-0.0995607	2.20473	0.0293288	0.27037	-3.71849	Retina
NUDT16L12	-0.138631	0.294039	-2.20461	0.0293373	0.27037	-3.71872	Retina
TSPAN82	0.181827	-2.02886	2.20443	0.0293499	0.27037	-3.71907	Retina
BRD32	0.26573	0.616586	2.20435	0.029356	0.27037	-3.71924	Retina
NIN2	0.18142	0.572717	2.20434	0.0293564	0.27037	-3.71925	Retina
GABRE2	0.258669	-2.07042	2.20334	0.029429	0.270889	-3.72125	Retina
ITGB82	0.234702	-2.90246	2.20287	0.0294628	0.271051	-3.72219	Retina
PAK32	0.134701	0.325589	2.20205	0.0295219	0.271445	-3.72381	Retina
MEX3A2	-0.156546	0.473886	-2.20141	0.0295685	0.271552	-3.72509	Retina
POGK2	-0.124052	0.421791	-2.20133	0.0295744	0.271552	-3.72526	Retina
ELK32	0.207593	-1.90391	2.20112	0.0295899	0.271552	-3.72568	Retina
GTF3C12	-0.138806	0.443097	-2.20082	0.0296111	0.271552	-3.72626	Retina
KALRN2	-0.14216	-0.00445407	-2.20077	0.0296147	0.271552	-3.72636	Retina
HPSE2	0.120984	-0.0492335	2.20049	0.0296353	0.271592	-3.72693	Retina
CACNB22	-0.186618	0.709611	-2.20025	0.0296524	0.2716	-3.7274	Retina
ST132	-0.169058	-0.452617	-2.19907	0.0297385	0.272239	-3.72975	Retina
SNHG52	0.228951	-1.2823	2.19835	0.0297911	0.272541	-3.73119	Retina
RAP1GAP22	-0.18793	0.657305	-2.19817	0.029804	0.272541	-3.73154	Retina
TRIM452	0.181737	-0.713964	2.19776	0.0298342	0.272623	-3.73236	Retina
MIEF12	-0.0998353	0.442537	-2.1976	0.0298457	0.272623	-3.73267	Retina
VPS362	-0.142913	0.505709	-2.19624	0.0299455	0.273262	-3.73538	Retina
GATD3A2	-0.105645	0.499412	-2.1962	0.0299483	0.273262	-3.73546	Retina
MMACHC2	-0.122544	0.21332	-2.19584	0.0299749	0.273319	-3.73618	Retina
ERO1A2	0.275745	-0.0989105	2.19563	0.0299901	0.273319	-3.73659	Retina
PIPOX2	0.138104	0.437455	2.19545	0.0300036	0.273319	-3.73695	Retina
JAK32	0.15205	-1.52402	2.19519	0.0300227	0.273344	-3.73747	Retina
LAMTOR52	-0.158735	0.209091	-2.19491	0.0300435	0.273384	-3.73803	Retina
ABCA82	0.155737	-0.390376	2.19434	0.0300849	0.273612	-3.73915	Retina
SAMD102	-0.119329	0.0821906	-2.19349	0.0301482	0.274038	-3.74085	Retina
MRPS72	-0.120116	0.410387	-2.19291	0.0301908	0.274174	-3.742	Retina
TCOF12	-0.180236	0.443568	-2.19253	0.0302186	0.274174	-3.74275	Retina
DUSP110	0.461938	-1.20299	2.19244	0.0302253	0.274174	-3.74293	Retina
ZNF2822	-0.138144	0.361257	-2.1924	0.0302287	0.274174	-3.74302	Retina
LBHD12	-0.173483	0.429514	-2.19215	0.030247	0.274191	-3.74351	Retina
CYB5D22	0.200517	-0.457201	2.1918	0.030273	0.274278	-3.74421	Retina
CACFD12	-0.185926	0.30691	-2.19066	0.0303572	0.274892	-3.74646	Retina
ADAMTS82	-0.114244	-0.0500796	-2.19041	0.0303758	0.274912	-3.74696	Retina
SMOC22	0.207	-4.42367	2.18977	0.0304236	0.275195	-3.74823	Retina
CHRNB12	-0.122898	0.245537	-2.18949	0.0304443	0.275234	-3.74878	Retina
ENPP52	0.165679	0.0198053	2.18915	0.0304691	0.275309	-3.74944	Retina
BLOC1S42	-0.13119	0.39237	-2.18818	0.0305419	0.275817	-3.75138	Retina
RMND5A2	-0.165142	0.554119	-2.18781	0.0305693	0.275852	-3.75211	Retina
CUL22	-0.119407	0.24288	-2.1876	0.0305852	0.275852	-3.75253	Retina
HTRA22	-0.145646	0.341088	-2.18746	0.0305953	0.275852	-3.75279	Retina
ARRDC1-AS12	-0.109708	0.308171	-2.18718	0.0306162	0.275892	-3.75335	Retina
PARL2	0.182324	0.216886	2.18671	0.0306513	0.276004	-3.75428	Retina
ADM52	-0.149778	-0.145924	-2.18632	0.0306805	0.276004	-3.75505	Retina
UBE2G12	-0.131799	0.506733	-2.18604	0.0307016	0.276004	-3.75561	Retina
LGALS122	0.235528	0.370936	2.18594	0.0307089	0.276004	-3.7558	Retina
SMIM33	0.38242	-1.25931	2.18581	0.0307193	0.276004	-3.75607	Retina
MRPS142	-0.168176	-0.299452	-2.18569	0.0307277	0.276004	-3.7563	Retina
NUAK22	0.115819	-0.583628	2.18414	0.0308443	0.276808	-3.75937	Retina
RFLNB2	0.204644	-1.66387	2.18406	0.0308502	0.276808	-3.75952	Retina
GPC42	0.196136	-1.59586	2.18314	0.0309201	0.277286	-3.76136	Retina
PAQR42	-0.234793	0.307769	-2.18286	0.0309406	0.27732	-3.76189	Retina
DNAH72	-0.147837	0.494552	-2.18184	0.0310181	0.277867	-3.76392	Retina
RPL392	-0.155813	-0.724587	-2.18049	0.0311202	0.278631	-3.76658	Retina
NGFR2	0.210199	0.250418	2.17884	0.0312456	0.279487	-3.76984	Retina
QDPR2	0.213244	0.609784	2.17867	0.031258	0.279487	-3.77016	Retina
FKBP52	0.297526	-1.41789	2.17857	0.0312659	0.279487	-3.77037	Retina
IGFBP42	0.170337	-1.47991	2.17832	0.0312849	0.279507	-3.77086	Retina
RAB39A2	-0.18074	0.0637842	-2.17759	0.0313409	0.279711	-3.77231	Retina
GP62	0.111642	0.00838545	2.17758	0.0313412	0.279711	-3.77232	Retina
SLC15A32	0.23303	-0.254353	2.17693	0.0313912	0.279802	-3.77361	Retina
ZBTB462	-0.110566	0.329449	-2.17669	0.0314091	0.279802	-3.77407	Retina
GGTLC12	0.179606	0.0641701	2.17652	0.0314227	0.279802	-3.77442	Retina
ZNF5992	0.129935	0.124281	2.17628	0.0314408	0.279802	-3.77489	Retina
AK62	-0.141485	0.371884	-2.17615	0.0314507	0.279802	-3.77514	Retina
HLA-DRB42	0.289303	-1.93881	2.17614	0.0314518	0.279802	-3.77517	Retina
MCTS12	-0.152705	-0.231664	-2.17518	0.031525	0.280304	-3.77705	Retina
HIVEP12	-0.116687	0.162558	-2.17477	0.0315563	0.280433	-3.77786	Retina
RBM142	-0.154103	-0.00418097	-2.17446	0.0315806	0.2805	-3.77848	Retina
THSD42	0.214082	-2.60331	2.17396	0.0316185	0.2805	-3.77945	Retina
KCNJ162	0.233124	0.69383	2.1739	0.031623	0.2805	-3.77957	Retina
ABCA62	0.154573	-1.80552	2.17349	0.031655	0.2805	-3.78039	Retina
MYO162	-0.116768	0.0730084	-2.17336	0.0316649	0.2805	-3.78064	Retina
C1orf542	0.219001	-1.53314	2.17313	0.0316829	0.2805	-3.7811	Retina
COPS52	-0.234493	0.66623	-2.17296	0.0316953	0.2805	-3.78142	Retina
NSUN72	0.113811	-0.222598	2.17293	0.0316981	0.2805	-3.78149	Retina
ZUP12	-0.142734	0.294142	-2.17185	0.0317813	0.280946	-3.78361	Retina
RNF2142	-0.127082	0.215966	-2.17175	0.0317888	0.280946	-3.7838	Retina
KCNMB22	-0.107058	0.0530935	-2.17144	0.0318126	0.280946	-3.78441	Retina
PDK12	0.368247	0.443741	2.1714	0.0318157	0.280946	-3.78448	Retina
HSP90AB3P2	-0.326402	0.373957	-2.1707	0.0318701	0.280981	-3.78587	Retina
SIGLEC92	0.115138	-0.166416	2.17052	0.0318842	0.280981	-3.78623	Retina
YRDC2	-0.128623	0.149733	-2.17051	0.0318853	0.280981	-3.78625	Retina
KCNK42	0.113542	0.0828658	2.17048	0.0318869	0.280981	-3.7863	Retina
TP53RK2	-0.113815	-0.124065	-2.16946	0.0319661	0.281529	-3.7883	Retina
DEXI2	-0.133946	0.0786316	-2.16925	0.0319827	0.281529	-3.78872	Retina
ABHD52	-0.142704	-0.256494	-2.16902	0.0320003	0.281535	-3.78917	Retina
LIFR2	-0.167361	-0.0833725	-2.1686	0.0320328	0.281673	-3.78999	Retina
RAB3A2	-0.12897	0.899322	-2.1677	0.0321035	0.282146	-3.79177	Retina
PSEN12	0.14812	0.3827	2.16641	0.032204	0.282872	-3.7943	Retina
USPL12	-0.197593	0.327917	-2.16618	0.0322221	0.282872	-3.79476	Retina
CYBB2	0.269949	-1.83243	2.16545	0.0322788	0.282872	-3.79618	Retina
USH1G2	0.10843	0.0782433	2.1652	0.0322982	0.282872	-3.79667	Retina
SP22	-0.0949498	0.292159	-2.16514	0.0323029	0.282872	-3.79678	Retina
AARS3	-0.160534	0.92734	-2.16492	0.03232	0.282872	-3.79721	Retina
UBALD12	-0.113414	0.238704	-2.1645	0.0323534	0.282872	-3.79805	Retina
GALNT142	-0.245734	-0.535625	-2.16438	0.0323628	0.282872	-3.79828	Retina
BTBD62	-0.107988	0.732819	-2.16425	0.032373	0.282872	-3.79854	Retina
MFGE82	-0.237963	0.261627	-2.16407	0.0323871	0.282872	-3.79889	Retina
CA5A2	0.107909	-0.0936126	2.16376	0.0324117	0.282872	-3.7995	Retina
SYAP12	0.174207	0.0868786	2.16357	0.0324261	0.282872	-3.79986	Retina
C7orf262	-0.128272	-0.00573384	-2.16355	0.0324279	0.282872	-3.79991	Retina
LCLAT12	-0.140389	0.218791	-2.16348	0.0324335	0.282872	-3.80005	Retina
MFSD14	0.174973	-0.965112	2.1634	0.0324399	0.282872	-3.80021	Retina
HCG42	0.19709	0.50603	2.16275	0.0324907	0.283065	-3.80147	Retina
NETO12	0.161706	0.401408	2.1625	0.0325102	0.283065	-3.80196	Retina
PAX32	0.180594	-2.02802	2.16228	0.032528	0.283065	-3.8024	Retina
FZD10-DT2	-0.146558	-0.0565234	-2.16225	0.0325298	0.283065	-3.80245	Retina
GTPBP62	-0.172149	0.30139	-2.16062	0.0326589	0.283883	-3.80565	Retina
ZNF4202	-0.161126	0.347546	-2.16049	0.032669	0.283883	-3.8059	Retina
SLFN52	0.178868	-0.881355	2.16042	0.0326747	0.283883	-3.80604	Retina
NINL2	0.169905	-0.199357	2.15992	0.0327141	0.284077	-3.80701	Retina
VMP12	0.207861	-1.27748	2.15961	0.0327386	0.284142	-3.80762	Retina
ARAP22	0.235081	0.0629168	2.15896	0.0327904	0.284445	-3.8089	Retina
LOC1001330912	-0.141987	0.535745	-2.15829	0.0328433	0.284513	-3.8102	Retina
GIGYF12	0.171486	-0.321246	2.15823	0.0328483	0.284513	-3.81032	Retina
AMZ2P12	0.118929	0.202966	2.15822	0.0328493	0.284513	-3.81035	Retina
TLCD12	0.141018	-0.112759	2.1577	0.0328902	0.284719	-3.81135	Retina
MYEF22	0.128581	-0.0423291	2.15659	0.0329785	0.285336	-3.81352	Retina
APLN2	0.199297	0.358201	2.15606	0.0330215	0.285519	-3.81457	Retina
TFAP2C2	-0.135686	0.37136	-2.1557	0.0330502	0.285519	-3.81528	Retina
MYO1E2	0.161508	-0.849045	2.15569	0.0330509	0.285519	-3.81529	Retina
NSUN5P22	-0.14737	0.35432	-2.15546	0.0330691	0.285529	-3.81574	Retina
FAIM22	-0.166959	1.15416	-2.15503	0.0331031	0.285608	-3.81657	Retina
FANCM2	0.1832	0.281556	2.15492	0.0331125	0.285608	-3.8168	Retina
ADHFE12	0.164651	-0.956651	2.1547	0.0331302	0.285613	-3.81723	Retina
ITGA72	0.190462	-0.639792	2.15356	0.0332212	0.285737	-3.81945	Retina
RBCK12	-0.151198	-0.0176513	-2.15353	0.0332237	0.285737	-3.81951	Retina
TWIST22	0.143909	-1.26097	2.15332	0.0332405	0.285737	-3.81992	Retina
TSSK62	0.122598	0.035787	2.1533	0.0332418	0.285737	-3.81995	Retina
KPNA62	-0.123723	0.312245	-2.15321	0.0332494	0.285737	-3.82013	Retina
TRIR2	-0.116233	0.162518	-2.15302	0.0332648	0.285737	-3.82051	Retina
PEBP42	0.19777	-0.674833	2.153	0.0332658	0.285737	-3.82053	Retina
LOC1019288372	0.18392	-1.18832	2.15281	0.0332813	0.285737	-3.82091	Retina
LRPAP12	-0.118259	0.696666	-2.15237	0.0333171	0.28577	-3.82178	Retina
IARS3	-0.211911	0.470402	-2.15234	0.0333193	0.28577	-3.82183	Retina
C8orf332	-0.135924	-0.418954	-2.15199	0.0333475	0.285865	-3.82251	Retina
BCL2L102	0.107159	0.139861	2.15101	0.0334263	0.286393	-3.82442	Retina
COASY2	-0.130828	0.309251	-2.15068	0.033453	0.286476	-3.82507	Retina
CBX32	-0.126606	0.519136	-2.14977	0.0335262	0.286846	-3.82683	Retina
ARMC82	-0.140357	0.358592	-2.14972	0.0335306	0.286846	-3.82694	Retina
ATP10D2	0.160692	-0.218921	2.1495	0.0335485	0.286852	-3.82737	Retina
OSGEP2	-0.192547	0.18376	-2.14855	0.0336257	0.287192	-3.82922	Retina
ELAVL32	-0.243433	1.17221	-2.1484	0.0336373	0.287192	-3.8295	Retina
WIPI22	-0.122043	0.193385	-2.14822	0.0336522	0.287192	-3.82986	Retina
RRP122	-0.168251	0.437518	-2.14816	0.033657	0.287192	-3.82997	Retina
OSBP22	-0.234622	0.366227	-2.14756	0.0337056	0.28746	-3.83114	Retina
VNN22	0.22489	-2.57391	2.14707	0.0337456	0.287607	-3.8321	Retina
MYO9B2	-0.128274	-0.157025	-2.14693	0.0337571	0.287607	-3.83237	Retina
KLC42	-0.142176	0.546741	-2.14652	0.03379	0.28767	-3.83316	Retina
URB1-AS12	-0.149857	0.422399	-2.14628	0.0338098	0.28767	-3.83363	Retina
SOX182	-0.138237	-0.20512	-2.1462	0.0338161	0.28767	-3.83378	Retina
PRELID12	-0.136519	-0.0736619	-2.14505	0.0339101	0.288322	-3.83602	Retina
ZFAND12	-0.150856	-0.0322531	-2.14436	0.0339668	0.288449	-3.83737	Retina
PPP1R3C2	0.371733	-0.156641	2.1443	0.0339714	0.288449	-3.83748	Retina
PCDH72	-0.161361	0.477503	-2.14402	0.0339942	0.288449	-3.83802	Retina
CSTB2	-0.116803	-0.448566	-2.14394	0.0340011	0.288449	-3.83819	Retina
2020-11-02	-0.312027	0.429581	-2.14376	0.0340156	0.288449	-3.83853	Retina
SDR39U12	-0.164801	0.248002	-2.1436	0.0340286	0.288449	-3.83884	Retina
MET2	0.208331	-2.7805	2.14311	0.0340693	0.288544	-3.83981	Retina
MLST82	-0.14483	0.48399	-2.14305	0.0340743	0.288544	-3.83992	Retina
SNRPC2	-0.110673	-0.10659	-2.14276	0.0340978	0.288597	-3.84048	Retina
PEX192	0.190487	-0.383719	2.14204	0.0341572	0.288874	-3.84188	Retina
ZC3H7A2	0.180079	0.0116422	2.14194	0.034165	0.288874	-3.84207	Retina
JCHAIN2	0.218963	-3.74217	2.14126	0.0342212	0.289202	-3.84339	Retina
DBT2	-0.135841	0.480409	-2.14058	0.0342769	0.289329	-3.84471	Retina
GABPB12	-0.147201	-0.305352	-2.14046	0.0342872	0.289329	-3.84495	Retina
PUDP2	0.169062	0.610307	2.14029	0.0343013	0.289329	-3.84528	Retina
AGO12	0.138747	-0.116967	2.14019	0.0343091	0.289329	-3.84546	Retina
TRAK12	-0.199865	0.528411	-2.14	0.0343249	0.289329	-3.84584	Retina
LINGO22	-0.137052	0.861669	-2.1397	0.03435	0.289329	-3.84643	Retina
TOP3A2	-0.100127	0.189824	-2.13961	0.0343574	0.289329	-3.8466	Retina
SLC1A32	0.274326	0.539207	2.13901	0.0344067	0.289408	-3.84776	Retina
NDUFAF22	-0.132359	0.091748	-2.13877	0.0344264	0.289408	-3.84822	Retina
THADA2	-0.102967	0.350328	-2.13869	0.0344332	0.289408	-3.84838	Retina
ASTE12	-0.104778	0.270085	-2.13848	0.0344502	0.289408	-3.84878	Retina
GANAB2	0.269177	0.135515	2.13845	0.0344533	0.289408	-3.84885	Retina
NCOA72	-0.193164	-0.16066	-2.13751	0.0345308	0.289913	-3.85066	Retina
RRH2	0.245615	-0.485843	2.13698	0.0345748	0.290137	-3.85169	Retina
GPR1372	-0.116231	0.354633	-2.13666	0.0346018	0.290178	-3.85232	Retina
C15orf402	0.154774	-0.0625451	2.13648	0.0346169	0.290178	-3.85267	Retina
MRPS152	-0.178192	-0.47285	-2.13618	0.0346414	0.290178	-3.85324	Retina
VSTM2A2	-0.145309	0.632028	-2.13609	0.0346492	0.290178	-3.85342	Retina
MYD882	0.142443	-0.876155	2.13553	0.0346959	0.290365	-3.85451	Retina
CNN32	0.238294	-0.966882	2.1354	0.0347062	0.290365	-3.85475	Retina
C9orf722	0.150937	0.163818	2.13466	0.0347685	0.290741	-3.85619	Retina
MRPL572	-0.14803	0.163864	-2.13433	0.0347959	0.290824	-3.85683	Retina
LTBP32	0.160942	-0.697644	2.13359	0.0348576	0.291194	-3.85826	Retina
USP312	-0.204767	0.801814	-2.13297	0.0349095	0.291482	-3.85946	Retina
ANP32A2	0.218814	0.227011	2.13223	0.0349713	0.291726	-3.86088	Retina
DUSP102	-0.162193	0.605126	-2.132	0.0349906	0.291726	-3.86133	Retina
MEGF102	0.167725	0.520699	2.132	0.0349911	0.291726	-3.86134	Retina
LRIT12	-0.139726	0.66129	-2.13174	0.0350128	0.291762	-3.86184	Retina
NLRX12	0.168392	-0.270735	2.1315	0.0350325	0.291781	-3.86229	Retina
CRYAA2	0.313343	1.00375	2.1309	0.0350834	0.292045	-3.86346	Retina
LOXL22	-0.104447	-0.179016	-2.13071	0.0350992	0.292045	-3.86383	Retina
ORC22	0.116155	0.164409	2.13036	0.0351288	0.292145	-3.86451	Retina
ENTPD42	-0.173789	0.653241	-2.12922	0.0352248	0.292798	-3.86671	Retina
YTHDF12	-0.113193	0.244931	-2.12899	0.0352443	0.292815	-3.86715	Retina
SERPINF22	0.106825	-0.105819	2.12868	0.0352705	0.292887	-3.86775	Retina
PAGE42	0.112805	0.026076	2.12815	0.0353155	0.293115	-3.86878	Retina
JUND2	0.223693	-0.102515	2.12757	0.0353643	0.293312	-3.86989	Retina
LOC1019286512	0.114899	0.0553133	2.12745	0.0353743	0.293312	-3.87012	Retina
TMEM1872	-0.144008	0.0433753	-2.12676	0.0354332	0.293536	-3.87146	Retina
MIPEP2	0.14458	0.149047	2.12672	0.0354364	0.293536	-3.87153	Retina
JRKL2	-0.134881	0.304783	-2.12581	0.0355138	0.294031	-3.87329	Retina
HEPACAM3	0.176626	0.456836	2.12521	0.0355649	0.294309	-3.87445	Retina
LAMTOR22	-0.148772	-0.0679867	-2.12457	0.0356196	0.294467	-3.87569	Retina
HCN12	-0.19333	0.846896	-2.1245	0.0356252	0.294467	-3.87581	Retina
AGO22	-0.14032	-0.0197676	-2.12432	0.0356405	0.294467	-3.87616	Retina
WIPF12	0.164037	-1.26799	2.12416	0.0356545	0.294467	-3.87647	Retina
ODF3B2	0.129272	-0.0373956	2.12282	0.0357691	0.295267	-3.87906	Retina
KCNB22	-0.149109	0.617786	-2.1222	0.0358222	0.295347	-3.88025	Retina
SLC27A42	-0.16898	0.470939	-2.122	0.0358389	0.295347	-3.88063	Retina
MAL22	-0.186555	-0.0486114	-2.12164	0.03587	0.295347	-3.88133	Retina
MAN1A22	-0.14542	-0.0395614	-2.12139	0.035891	0.295347	-3.8818	Retina
PLP12	0.174175	-0.927606	2.12121	0.0359063	0.295347	-3.88214	Retina
ELMOD32	-0.135738	0.0868117	-2.12118	0.0359092	0.295347	-3.88221	Retina
ZNF271P2	-0.140141	0.653536	-2.12113	0.0359134	0.295347	-3.8823	Retina
BBS22	0.152822	0.410907	2.12089	0.0359337	0.295347	-3.88276	Retina
MXRA52	0.165772	-1.07259	2.12072	0.0359488	0.295347	-3.88309	Retina
NT5C22	0.158948	0.686753	2.12064	0.0359554	0.295347	-3.88324	Retina
KIAA04082	-0.200299	1.25451	-2.11965	0.0360403	0.295899	-3.88514	Retina
EIF3I2	-0.153956	-0.113632	-2.11913	0.0360854	0.296123	-3.88615	Retina
DOCK9-DT2	0.202641	0.376227	2.11888	0.0361075	0.296141	-3.88664	Retina
PSMC62	-0.125269	0.752662	-2.1187	0.036123	0.296141	-3.88699	Retina
TRPC32	-0.216891	1.0354	-2.11789	0.0361926	0.296566	-3.88854	Retina
LILRB12	0.112935	-0.0627743	2.11699	0.0362708	0.296888	-3.89027	Retina
SORCS32	-0.127543	0.652597	-2.11697	0.0362722	0.296888	-3.8903	Retina
TRAF32	-0.120074	0.59477	-2.11662	0.0363021	0.296888	-3.89097	Retina
MAP3K132	-0.132756	0.65089	-2.11661	0.0363029	0.296888	-3.89099	Retina
CD532	0.171908	-1.02315	2.11624	0.0363354	0.297009	-3.89171	Retina
MED192	-0.120087	0.114958	-2.11581	0.0363729	0.29717	-3.89254	Retina
ZMAT52	-0.166944	0.217839	-2.11559	0.0363919	0.29718	-3.89296	Retina
ITGA62	0.18848	-2.28479	2.11438	0.0364969	0.297892	-3.89528	Retina
C15orf392	0.21925	-0.657837	2.1141	0.0365217	0.297915	-3.89582	Retina
1952-03-01	0.138605	0.235732	2.11394	0.0365354	0.297915	-3.89612	Retina
ZNF3172	-0.118728	0.108288	-2.11337	0.0365848	0.297942	-3.89721	Retina
ZNF1352	-0.156479	0.350184	-2.1133	0.0365915	0.297942	-3.89736	Retina
EIF2B52	-0.114321	0.272528	-2.11329	0.0365922	0.297942	-3.89737	Retina
AVPR1A2	0.14362	0.20814	2.11258	0.0366542	0.298302	-3.89874	Retina
CRLF12	0.271569	-0.631973	2.11211	0.0366954	0.298434	-3.89964	Retina
ILKAP2	-0.127206	0.441704	-2.11198	0.0367061	0.298434	-3.89987	Retina
MCM32	0.167896	0.185538	2.11171	0.0367296	0.298479	-3.90039	Retina
NRG22	-0.131736	0.379868	-2.1113	0.0367657	0.298627	-3.90118	Retina
TMEM2032	-0.163682	0.313849	-2.11093	0.0367984	0.298748	-3.90189	Retina
CIAO12	-0.132458	-0.286934	-2.11047	0.0368389	0.298931	-3.90278	Retina
CLUL12	-0.286446	0.360828	-2.10985	0.0368932	0.299227	-3.90396	Retina
RAN2	-0.130251	0.621677	-2.10959	0.0369161	0.299267	-3.90446	Retina
UBXN2B2	-0.131201	0.0550603	-2.10914	0.0369555	0.299329	-3.90532	Retina
SLC30A102	0.133937	-0.224861	2.1091	0.0369595	0.299329	-3.90541	Retina
NDUFA92	-0.147566	0.442038	-2.10875	0.0369897	0.299428	-3.90606	Retina
FRMPD12	-0.155157	0.396531	-2.10839	0.0370213	0.299539	-3.90675	Retina
SLC9A92	0.22292	-1.26869	2.1081	0.0370471	0.299592	-3.90731	Retina
SH3BP12	0.134534	0.00653855	2.10791	0.0370637	0.299592	-3.90767	Retina
SLC27A52	-0.118392	0.112099	-2.10739	0.0371102	0.299818	-3.90868	Retina
PROX12	0.161108	0.996532	2.10719	0.0371275	0.299818	-3.90905	Retina
ARHGEF112	-0.112348	0.559913	-2.10695	0.0371487	0.299845	-3.90951	Retina
ZNF122	-0.138997	0.678741	-2.10575	0.0372545	0.30036	-3.9118	Retina
ARAP32	0.183486	-0.0897231	2.10538	0.0372876	0.30036	-3.91251	Retina
STAR2	-0.224334	0.997518	-2.10531	0.0372942	0.30036	-3.91266	Retina
ELP12	-0.200463	0.338925	-2.10528	0.0372968	0.30036	-3.91271	Retina
MALT12	0.153461	0.0847959	2.10507	0.0373153	0.30036	-3.91311	Retina
UBAP2L2	0.110208	0.213804	2.10501	0.0373204	0.30036	-3.91322	Retina
DDIT42	0.262232	0.145165	2.10469	0.0373491	0.300446	-3.91384	Retina
C5orf382	-0.142543	0.120898	-2.1042	0.0373925	0.300651	-3.91477	Retina
UBE2T2	-0.209369	1.00231	-2.10388	0.0374213	0.300652	-3.91539	Retina
RPUSD22	-0.136044	0.423545	-2.10379	0.0374286	0.300652	-3.91555	Retina
PKIB2	-0.178695	0.413408	-2.10311	0.0374895	0.300939	-3.91685	Retina
ADGRF52	-0.130629	-0.428013	-2.10299	0.0375003	0.300939	-3.91708	Retina
CNKSR22	0.101753	0.0340909	2.10242	0.0375511	0.301201	-3.91817	Retina
ZNF3952	0.265903	0.1991	2.10134	0.0376477	0.301832	-3.92024	Retina
ABCA42	-0.159754	0.526688	-2.10073	0.0377023	0.302103	-3.9214	Retina
ACTA2-AS12	0.102572	-0.000895882	2.10055	0.0377176	0.302103	-3.92173	Retina
SORT12	-0.139734	0.166415	-2.09989	0.0377775	0.302437	-3.923	Retina
PEX132	-0.131866	0.277936	-2.09963	0.0378009	0.302479	-3.9235	Retina
TFIP112	-0.138023	0.514481	-2.0985	0.0379022	0.303145	-3.92565	Retina
CLMP2	-0.145672	-1.62113	-2.0978	0.0379648	0.3035	-3.92697	Retina
NDRG22	0.262757	0.314623	2.09678	0.0380565	0.304089	-3.92891	Retina
SLC22A152	-0.149505	0.314498	-2.09645	0.0380864	0.304141	-3.92954	Retina
TMEM702	-0.1837	-0.19586	-2.09619	0.03811	0.304141	-3.93004	Retina
SSC5D2	-0.131929	0.0631064	-2.09611	0.0381177	0.304141	-3.9302	Retina
TACO12	-0.113983	0.284597	-2.09583	0.0381426	0.304194	-3.93073	Retina
C1orf522	-0.127282	0.291928	-2.09548	0.0381744	0.304227	-3.9314	Retina
PPP2R2D2	-0.181297	0.949143	-2.09485	0.0382316	0.304227	-3.9326	Retina
CHMP1B2	-0.129764	0.229877	-2.09476	0.0382396	0.304227	-3.93277	Retina
GHR2	0.106467	-0.527125	2.09469	0.0382463	0.304227	-3.93291	Retina
ACVR2B2	-0.161292	0.762686	-2.09459	0.0382546	0.304227	-3.93308	Retina
LOC1002892302	-0.139399	0.239698	-2.09424	0.0382868	0.304227	-3.93376	Retina
DNAH92	0.189415	0.520941	2.0942	0.0382903	0.304227	-3.93383	Retina
RAB4A2	-0.174446	0.2304	-2.09397	0.0383113	0.304227	-3.93427	Retina
DRICH12	-0.163933	0.405459	-2.09381	0.0383253	0.304227	-3.93456	Retina
LOC4078352	-0.140105	0.657855	-2.09378	0.0383286	0.304227	-3.93463	Retina
HIST1H2BB2	-0.12434	-0.413621	-2.09288	0.0384107	0.30459	-3.93635	Retina
LSM42	-0.130827	0.490863	-2.09287	0.0384109	0.30459	-3.93635	Retina
SLC34A32	-0.150919	-0.0104576	-2.09258	0.0384372	0.304632	-3.9369	Retina
ZNF4402	0.127884	0.182049	2.09242	0.0384526	0.304632	-3.93722	Retina
KRT812	-0.0893316	0.178353	-2.09219	0.0384729	0.304649	-3.93765	Retina
FGF32	0.177807	-0.139705	2.0918	0.0385089	0.304789	-3.9384	Retina
OXTR2	0.444975	0.0692131	2.09147	0.0385391	0.304884	-3.93903	Retina
MED12L2	0.111152	0.361746	2.09115	0.0385682	0.304907	-3.93964	Retina
ENPP22	0.216105	-3.38599	2.09103	0.0385786	0.304907	-3.93985	Retina
WASF22	0.149382	-1.12552	2.09072	0.0386072	0.304913	-3.94045	Retina
PLEKHA32	-0.120036	0.199049	-2.09063	0.0386157	0.304913	-3.94062	Retina
BRD72	-0.125235	0.136614	-2.0904	0.0386363	0.304931	-3.94105	Retina
ADRM12	-0.125365	0.123361	-2.0902	0.0386545	0.304931	-3.94143	Retina
PLPP72	-0.133393	0.845013	-2.08935	0.0387329	0.305257	-3.94305	Retina
MOCS22	-0.147803	0.320157	-2.08917	0.0387493	0.305257	-3.94339	Retina
CDKL32	-0.143239	0.36219	-2.08911	0.0387544	0.305257	-3.9435	Retina
ZNF6872	0.216836	0.205006	2.08884	0.0387794	0.305257	-3.94402	Retina
SMOX2	0.13403	-0.519277	2.08875	0.0387871	0.305257	-3.94418	Retina
LYPD32	0.13802	-0.209667	2.08822	0.038836	0.305293	-3.94519	Retina
CFAP2982	0.184127	-0.0458545	2.0879	0.0388654	0.305293	-3.94579	Retina
LSMEM12	-0.154376	-0.0206602	-2.08784	0.0388709	0.305293	-3.94591	Retina
STPG12	-0.122831	0.692269	-2.08771	0.0388826	0.305293	-3.94615	Retina
C17orf512	-0.164322	0.639268	-2.08758	0.0388949	0.305293	-3.9464	Retina
MAGEH12	-0.137244	0.0986312	-2.08751	0.0389013	0.305293	-3.94653	Retina
AK42	0.329515	0.727448	2.0873	0.0389206	0.305301	-3.94693	Retina
HEXIM12	-0.192889	0.309838	-2.08706	0.0389429	0.305333	-3.94739	Retina
ZNF7062	0.157909	-0.645104	2.08657	0.0389881	0.305544	-3.94832	Retina
PPTC72	-0.161914	0.360717	-2.085	0.0391327	0.306417	-3.95129	Retina
C10orf882	-0.132879	0.278891	-2.08496	0.0391362	0.306417	-3.95136	Retina
PEX62	-0.251181	-0.0159791	-2.0846	0.0391694	0.306534	-3.95204	Retina
RPL43	0.133003	-0.0638709	2.08416	0.0392107	0.306713	-3.95289	Retina
RXRG2	-0.169678	0.592671	-2.08328	0.0392923	0.307208	-3.95456	Retina
RGN2	0.148008	-0.77553	2.08297	0.039321	0.307285	-3.95514	Retina
CCDC1172	-0.212385	0.306859	-2.08278	0.0393389	0.307285	-3.95551	Retina
MFF2	-0.206454	0.0914145	-2.08234	0.0393794	0.307457	-3.95633	Retina
ZNF3182	0.122771	0.346888	2.08174	0.0394355	0.307752	-3.95747	Retina
RAI142	0.109495	-0.300195	2.08145	0.0394622	0.307816	-3.95801	Retina
NPM32	0.248402	-0.894201	2.08075	0.0395273	0.3079	-3.95934	Retina
PVT12	-0.106081	0.17757	-2.08064	0.0395375	0.3079	-3.95954	Retina
LUC7L32	0.235919	-0.356739	2.08064	0.0395378	0.3079	-3.95955	Retina
SYNPR2	0.148741	0.143114	2.08021	0.0395774	0.3079	-3.96035	Retina
TSPAN332	0.141218	-0.106499	2.0802	0.0395785	0.3079	-3.96037	Retina
TGFB22	0.138445	-0.0566522	2.08015	0.0395835	0.3079	-3.96048	Retina
ABI32	0.159059	-0.723124	2.07969	0.039626	0.307944	-3.96133	Retina
CHST122	-0.100361	0.290471	-2.07969	0.039626	0.307944	-3.96134	Retina
LAMA12	0.132794	-0.00274652	2.07945	0.0396491	0.307981	-3.9618	Retina
AGBL32	-0.13028	0.185968	-2.07875	0.0397143	0.308315	-3.96312	Retina
PNPLA62	-0.129278	0.369813	-2.07827	0.0397595	0.308315	-3.96403	Retina
RBBP72	0.131136	0.16193	2.07807	0.039778	0.308315	-3.9644	Retina
EMX22	0.129292	-1.96315	2.07807	0.0397781	0.308315	-3.96441	Retina
TDRP2	0.115194	0.0227022	2.078	0.0397844	0.308315	-3.96453	Retina
AMD1P32	-0.163451	0.538669	-2.07735	0.0398457	0.308647	-3.96577	Retina
CDCP12	0.111822	-0.104779	2.07692	0.0398861	0.308817	-3.96658	Retina
METTL272	-0.117659	0.0453574	-2.07639	0.0399358	0.309027	-3.96758	Retina
PIWIL22	-0.140148	0.168859	-2.07623	0.0399502	0.309027	-3.96787	Retina
DPP10-AS12	-0.226349	1.15778	-2.07585	0.0399866	0.309063	-3.9686	Retina
CORO72	0.164655	-0.0890768	2.07579	0.0399919	0.309063	-3.9687	Retina
NXT12	-0.158996	-0.152329	-2.07539	0.04003	0.309176	-3.96946	Retina
SPTLC22	-0.145494	0.209799	-2.07525	0.0400434	0.309176	-3.96973	Retina
ATF62	-0.135228	-0.0818022	-2.0749	0.0400762	0.309286	-3.97039	Retina
SMIM42	0.126635	-0.658632	2.0746	0.0401046	0.309338	-3.97096	Retina
GBP22	0.245256	-2.14734	2.07428	0.0401344	0.309338	-3.97155	Retina
IFI302	0.235266	-2.46875	2.07406	0.0401554	0.309338	-3.97197	Retina
BCAS32	-0.116519	0.454656	-2.07404	0.0401569	0.309338	-3.972	Retina
SEPT102	0.199817	-1.05764	2.07367	0.0401918	0.30945	-3.9727	Retina
TENM12	0.106683	0.0641849	2.07336	0.0402218	0.30945	-3.97329	Retina
TRA2B2	-0.196226	-0.192505	-2.07318	0.0402381	0.30945	-3.97362	Retina
NOB12	-0.125342	0.424842	-2.07311	0.0402455	0.30945	-3.97376	Retina
RUNX22	0.131089	-0.728516	2.07278	0.0402761	0.309542	-3.97437	Retina
GNGT22	-0.175001	0.401688	-2.07205	0.0403459	0.309936	-3.97576	Retina
IFITM22	0.258545	-1.81863	2.07131	0.0404157	0.310216	-3.97714	Retina
ZFP142	-0.191926	0.736776	-2.07127	0.0404194	0.310216	-3.97722	Retina
VMAC2	0.103609	0.0334654	2.07099	0.0404459	0.310277	-3.97774	Retina
LEFTY12	-0.171297	0.408906	-2.0705	0.0404929	0.310488	-3.97867	Retina
DCP1B2	0.176454	0.146647	2.07013	0.0405278	0.310488	-3.97936	Retina
RPL152	0.167188	0.442515	2.07012	0.0405292	0.310488	-3.97939	Retina
RASGRP12	0.278996	0.398242	2.06909	0.040627	0.310823	-3.98132	Retina
RSL1D12	-0.141225	0.412185	-2.06909	0.0406273	0.310823	-3.98133	Retina
SCAPER2	-0.199868	0.436509	-2.06904	0.0406318	0.310823	-3.98141	Retina
RPS162	-0.135065	-0.0677566	-2.06888	0.0406472	0.310823	-3.98172	Retina
COMTD12	-0.157534	0.369738	-2.06841	0.040692	0.310919	-3.9826	Retina
EBI32	0.138787	-1.28848	2.06836	0.040697	0.310919	-3.9827	Retina
CDC14B2	0.138267	-0.909293	2.06755	0.0407744	0.31129	-3.98422	Retina
SNAI3-AS12	-0.260289	1.23187	-2.06746	0.0407828	0.31129	-3.98438	Retina
MRPS112	-0.120439	0.270933	-2.06677	0.0408491	0.311647	-3.98568	Retina
EGF2	0.172987	0.406834	2.06656	0.0408697	0.311647	-3.98609	Retina
IER52	-0.205086	-0.309814	-2.06639	0.0408855	0.311647	-3.9864	Retina
HEG12	-0.118408	0.2652	-2.06591	0.0409318	0.31178	-3.9873	Retina
IL1R22	0.230633	-3.04446	2.06582	0.0409402	0.31178	-3.98747	Retina
ZNF852	0.158152	0.759996	2.06397	0.0411182	0.312993	-3.99094	Retina
CDO12	-0.147138	-1.64316	-2.06339	0.0411746	0.312999	-3.99203	Retina
PLD62	-0.129576	0.333889	-2.06304	0.0412088	0.312999	-3.9927	Retina
ZDHHC212	-0.184864	0.373211	-2.06303	0.0412089	0.312999	-3.9927	Retina
CDCA82	-0.114387	0.5028	-2.06302	0.0412105	0.312999	-3.99273	Retina
MTG22	-0.133749	0.442931	-2.06286	0.0412256	0.312999	-3.99303	Retina
GAS2L1P22	-0.103974	0.243604	-2.0628	0.0412313	0.312999	-3.99314	Retina
AVEN2	-0.13749	-0.52948	-2.06131	0.0413755	0.313929	-3.99593	Retina
WFIKKN22	0.153607	-2.56077	2.06115	0.0413915	0.313929	-3.99624	Retina
MRPL310	-0.145487	0.241984	-2.06087	0.0414185	0.313992	-3.99676	Retina
KCNE12	-0.233474	-0.357598	-2.06014	0.041489	0.314384	-3.99812	Retina
SAT22	-0.11032	0.183489	-2.05943	0.0415585	0.314768	-3.99946	Retina
CEP1352	-0.132159	0.42131	-2.05918	0.0415829	0.31481	-3.99993	Retina
APOBEC22	-0.227488	0.511355	-2.05868	0.0416315	0.315023	-4.00086	Retina
ING12	-0.140926	0.214116	-2.05837	0.0416621	0.315023	-4.00145	Retina
LOC1019274822	0.10944	-0.0353649	2.05819	0.0416788	0.315023	-4.00177	Retina
TSNARE12	0.142429	-0.0779165	2.05808	0.0416898	0.315023	-4.00198	Retina
DBR12	0.114435	0.188652	2.05792	0.0417053	0.315023	-4.00228	Retina
SLC25A412	-0.181296	0.643236	-2.05733	0.0417635	0.315251	-4.00339	Retina
MOB42	-0.130905	0.35604	-2.05723	0.0417733	0.315251	-4.00358	Retina
COX7C2	-0.110619	0.0307475	-2.05617	0.0418765	0.315883	-4.00555	Retina
PCDHGA82	0.0967359	0.0756378	2.05545	0.0419473	0.315883	-4.0069	Retina
CH25H2	0.296519	-2.32782	2.05536	0.0419558	0.315883	-4.00706	Retina
MDC12	0.181355	0.0518427	2.0551	0.0419813	0.315883	-4.00755	Retina
DUS22	-0.105079	0.309636	-2.05507	0.0419844	0.315883	-4.00761	Retina
PCDHB42	0.126028	0.136245	2.05506	0.0419857	0.315883	-4.00763	Retina
CCDC1422	-0.135691	0.173176	-2.05494	0.0419973	0.315883	-4.00785	Retina
SLC12A42	0.175307	-0.762138	2.05473	0.0420179	0.315883	-4.00825	Retina
CHCHD42	-0.158656	-0.00886299	-2.05464	0.042027	0.315883	-4.00842	Retina
ARL22	-0.125115	0.17741	-2.05412	0.0420776	0.316121	-4.00938	Retina
DUSP52	-0.164695	-0.389546	-2.05314	0.0421741	0.316688	-4.01121	Retina
NR1H22	-0.113081	-0.096949	-2.05297	0.042191	0.316688	-4.01153	Retina
WDFY42	0.172153	-1.22047	2.05259	0.0422286	0.316785	-4.01224	Retina
TEPP2	0.116467	0.0638961	2.05238	0.0422496	0.316785	-4.01264	Retina
HSPB72	0.206413	0.278668	2.05227	0.0422608	0.316785	-4.01285	Retina
UBXN82	-0.16785	-0.154843	-2.05203	0.0422839	0.316817	-4.01329	Retina
EIF2AK12	0.12245	0.121531	2.05142	0.0423438	0.31697	-4.01442	Retina
RALGDS2	0.263178	0.351338	2.05117	0.0423685	0.31697	-4.01489	Retina
MVP2	0.249835	-1.00327	2.05115	0.042371	0.31697	-4.01493	Retina
SLC22A42	0.138407	-0.461727	2.05106	0.0423802	0.31697	-4.01511	Retina
LXN2	0.193378	-2.91986	2.05071	0.0424141	0.31707	-4.01575	Retina
MAFG2	-0.195505	0.226459	-2.05026	0.0424586	0.31707	-4.01658	Retina
ALG52	0.145437	-0.473196	2.05018	0.0424675	0.31707	-4.01675	Retina
ADORA2B2	0.311828	-1.41018	2.05016	0.0424695	0.31707	-4.01679	Retina
AKAP132	0.112566	-0.884333	2.04983	0.0425019	0.31717	-4.0174	Retina
CSF1R2	0.238233	-2.3346	2.04941	0.0425433	0.317337	-4.01817	Retina
SF3A12	-0.138332	0.310206	-2.04896	0.0425879	0.317529	-4.01901	Retina
NES2	0.250201	-0.611349	2.04826	0.0426573	0.31758	-4.02031	Retina
ARMCX52	0.207426	-0.149378	2.04821	0.0426632	0.31758	-4.02042	Retina
ZHX22	0.196894	-0.245149	2.04793	0.0426911	0.31758	-4.02094	Retina
LYRM42	-0.114934	0.371354	-2.04768	0.0427155	0.31758	-4.0214	Retina
P2RX52	-0.159187	0.351951	-2.0476	0.0427231	0.31758	-4.02154	Retina
FAM200A2	-0.121251	0.324356	-2.04759	0.0427248	0.31758	-4.02157	Retina
IGLC12	0.22041	-3.08584	2.04756	0.0427278	0.31758	-4.02163	Retina
LIPA2	0.177847	-0.814684	2.0458	0.0429035	0.318744	-4.02491	Retina
C4orf452	0.147108	-0.0805617	2.04544	0.0429393	0.318869	-4.02557	Retina
KCNJ2-AS12	0.105339	0.0463994	2.04504	0.0429794	0.319025	-4.02632	Retina
ZFP12	-0.118699	0.532073	-2.04358	0.043126	0.319457	-4.02904	Retina
ACTR22	0.10852	0.0934816	2.04336	0.043148	0.319457	-4.02944	Retina
COPS82	-0.14826	0.305411	-2.04302	0.0431824	0.319457	-4.03008	Retina
ATP5MC22	-0.0768233	0.153409	-2.04289	0.0431956	0.319457	-4.03032	Retina
CREB52	0.119877	-0.176927	2.04277	0.0432069	0.319457	-4.03053	Retina
CHST62	0.207476	0.113596	2.04264	0.0432205	0.319457	-4.03078	Retina
GPR1532	-0.20167	-0.0393408	-2.04231	0.0432536	0.319457	-4.03139	Retina
SLC4A22	-0.131986	-0.389357	-2.04229	0.0432558	0.319457	-4.03143	Retina
TUBD12	-0.129513	0.184455	-2.0422	0.0432647	0.319457	-4.0316	Retina
TMEM2542	-0.140709	0.294126	-2.042	0.0432851	0.319457	-4.03198	Retina
ANTXR22	0.198023	-2.14695	2.0419	0.0432949	0.319457	-4.03216	Retina
HS1BP32	0.125945	-0.45399	2.04181	0.0433036	0.319457	-4.03232	Retina
CDH122	-0.169376	0.815693	-2.04143	0.0433423	0.319457	-4.03303	Retina
OPLAH2	0.232953	-0.919448	2.0412	0.0433652	0.319457	-4.03345	Retina
PNPLA42	0.189081	0.382693	2.0412	0.0433658	0.319457	-4.03346	Retina
NFIC2	0.131208	-0.403249	2.04106	0.0433794	0.319457	-4.03371	Retina
TXNL4A2	-0.104167	0.115653	-2.04078	0.0434077	0.319457	-4.03423	Retina
TRMT9B2	-0.1413	0.509836	-2.0404	0.0434461	0.319457	-4.03494	Retina
AP4B12	-0.187355	0.287503	-2.04038	0.0434486	0.319457	-4.03498	Retina
SLC7A112	0.17613	0.379098	2.04037	0.0434488	0.319457	-4.03499	Retina
UBB2	-0.174894	0.53028	-2.04032	0.0434543	0.319457	-4.03509	Retina
PLRG12	0.180359	-0.0714354	2.04028	0.043458	0.319457	-4.03516	Retina
RPL242	-0.122951	-0.325113	-2.03993	0.0434942	0.319582	-4.03582	Retina
NDUFS72	-0.121734	0.187646	-2.03953	0.0435339	0.319623	-4.03655	Retina
CXCL22	0.369711	-3.3937	2.03938	0.0435496	0.319623	-4.03683	Retina
FAM84A2	-0.177398	0.00392156	-2.03925	0.0435626	0.319623	-4.03707	Retina
PPP6R12	0.170006	-0.386131	2.039	0.0435879	0.319623	-4.03754	Retina
SYT112	0.169436	1.00919	2.03893	0.0435954	0.319623	-4.03767	Retina
C7orf332	0.14488	0.245922	2.03868	0.0436202	0.319665	-4.03813	Retina
EMC72	-0.117768	-0.0136786	-2.03728	0.0437622	0.320564	-4.04072	Retina
UTP32	-0.102119	0.069284	-2.03708	0.0437829	0.320576	-4.0411	Retina
PTPN232	-0.0993944	-0.0627553	-2.03602	0.0438906	0.321224	-4.04306	Retina
FXYD52	0.155735	-1.63732	2.0358	0.0439131	0.321248	-4.04347	Retina
FGF7P62	-0.243379	0.556404	-2.03521	0.0439735	0.321549	-4.04456	Retina
LGI32	-0.228734	0.795987	-2.03483	0.0440127	0.321588	-4.04527	Retina
BOD1L22	-0.111061	0.566762	-2.03478	0.0440174	0.321588	-4.04536	Retina
GKAP12	-0.144818	0.388637	-2.034	0.0440976	0.321966	-4.04681	Retina
TBC1D52	-0.100223	0.0780492	-2.0339	0.0441075	0.321966	-4.04699	Retina
THAP122	0.189833	0.195529	2.03341	0.0441574	0.322083	-4.04789	Retina
RAX3	0.21488	0.34403	2.03337	0.0441622	0.322083	-4.04798	Retina
ZNF794	-0.128625	0.282156	-2.03294	0.0442062	0.322264	-4.04877	Retina
SLBP2	-0.186075	-0.0810242	-2.0326	0.0442414	0.322358	-4.0494	Retina
ZNF5842	-0.113714	0.275763	-2.03233	0.0442691	0.322358	-4.0499	Retina
RPE2	-0.108435	-0.166099	-2.03212	0.0442902	0.322358	-4.05028	Retina
FCN32	-0.137395	-1.29602	-2.03206	0.0442963	0.322358	-4.05039	Retina
LY862	0.186648	-1.17948	2.03166	0.0443372	0.322389	-4.05113	Retina
EP400P12	0.124834	-0.0371462	2.03165	0.0443391	0.322389	-4.05116	Retina
MYCBP3	-0.141917	-0.0318238	-2.03112	0.0443933	0.322547	-4.05214	Retina
C9orf622	-0.216377	-0.240388	-2.03073	0.0444329	0.322547	-4.05285	Retina
TONSL2	-0.106029	0.0665785	-2.03072	0.0444343	0.322547	-4.05287	Retina
ADGRV12	-0.172572	0.327784	-2.03066	0.0444404	0.322547	-4.05298	Retina
ARL6IP12	0.135772	0.343844	2.0305	0.0444573	0.322547	-4.05328	Retina
PTPRB2	-0.153212	-1.28204	-2.02998	0.0445105	0.322707	-4.05424	Retina
CHRNE2	-0.164554	0.0156474	-2.02991	0.044518	0.322707	-4.05437	Retina
EMSY2	-0.127742	0.415175	-2.02963	0.0445465	0.322774	-4.05488	Retina
MBD42	-0.117685	0.0170762	-2.02884	0.0446279	0.323127	-4.05634	Retina
IL152	0.19864	-0.272081	2.02819	0.0446956	0.323127	-4.05754	Retina
LEF12	-0.152523	-1.435	-2.02814	0.0447014	0.323127	-4.05765	Retina
EPB41L4A2	-0.183435	0.411416	-2.02811	0.0447045	0.323127	-4.0577	Retina
MCRIP22	-0.123888	-0.206633	-2.02795	0.0447203	0.323127	-4.05798	Retina
PPARD2	-0.09666	-0.0135027	-2.02785	0.0447314	0.323127	-4.05818	Retina
MMP22	0.121976	-0.778577	2.02783	0.0447332	0.323127	-4.05821	Retina
CAMKV2	-0.148957	0.620644	-2.02767	0.0447499	0.323127	-4.05851	Retina
GPATCH82	-0.103508	0.302057	-2.02723	0.0447956	0.323318	-4.05932	Retina
AGRP2	0.165119	0.300931	2.02667	0.0448529	0.323426	-4.06034	Retina
RBM112	-0.120029	0.78025	-2.02643	0.0448788	0.323426	-4.0608	Retina
ACKR42	0.130223	-0.263494	2.02639	0.0448821	0.323426	-4.06086	Retina
PCNX12	-0.108186	0.0466666	-2.02607	0.0449155	0.323426	-4.06145	Retina
ELP22	0.123908	-0.475867	2.02601	0.0449216	0.323426	-4.06156	Retina
PTS2	-0.159302	0.126614	-2.02596	0.0449268	0.323426	-4.06165	Retina
TUBB8P72	-0.173802	0.244553	-2.0256	0.0449651	0.323478	-4.06233	Retina
YES12	0.141617	-0.41961	2.02522	0.0450044	0.323478	-4.06303	Retina
FAM53C2	-0.113933	0.478793	-2.02507	0.0450202	0.323478	-4.06331	Retina
C1orf1152	0.113135	0.494109	2.02505	0.0450219	0.323478	-4.06334	Retina
SPOP2	-0.153358	0.54575	-2.0247	0.0450588	0.323478	-4.06399	Retina
HIST1H2AB2	-0.114195	-0.00162032	-2.02463	0.045066	0.323478	-4.06412	Retina
RIBC22	0.164445	0.18874	2.02459	0.0450694	0.323478	-4.06418	Retina
SERTAD32	-0.111422	-0.13677	-2.02439	0.0450912	0.323496	-4.06456	Retina
HIST1H2BE2	-0.151881	-0.77218	-2.02385	0.0451467	0.323665	-4.06554	Retina
ACP52	0.239932	-0.778741	2.02379	0.0451535	0.323665	-4.06566	Retina
TLK12	-0.150492	0.242481	-2.02332	0.0452021	0.323799	-4.06652	Retina
SP1102	0.176985	-1.00387	2.02318	0.0452177	0.323799	-4.06679	Retina
ST3GAL52	0.168848	-0.162812	2.02283	0.0452533	0.323799	-4.06742	Retina
TOMM52	-0.112475	-0.0906037	-2.02277	0.0452599	0.323799	-4.06754	Retina
IFITM4P2	0.208136	-1.80156	2.02251	0.0452872	0.323799	-4.06802	Retina
FLNB2	0.130047	-0.680513	2.02237	0.045302	0.323799	-4.06828	Retina
C12orf732	-0.144724	0.239875	-2.02231	0.0453078	0.323799	-4.06838	Retina
ERF2	0.14815	-0.295128	2.02184	0.0453576	0.323814	-4.06925	Retina
COX6A12	-0.10873	0.426992	-2.02178	0.0453639	0.323814	-4.06936	Retina
MBD52	-0.122343	0.122742	-2.02174	0.045368	0.323814	-4.06944	Retina
NAGLU2	0.207743	-1.13974	2.02127	0.0454171	0.324026	-4.0703	Retina
MYOZ32	-0.152265	-0.466914	-2.02101	0.0454451	0.324087	-4.07079	Retina
HAVCR22	0.191338	-1.47641	2.02029	0.0455201	0.324368	-4.0721	Retina
SEC22B2	-0.181135	0.279124	-2.02026	0.0455233	0.324368	-4.07216	Retina
IAPP2	-0.096707	0.026344	-2.01992	0.0455595	0.324487	-4.07279	Retina
TMEM87B2	-0.0926639	0.0123671	-2.01973	0.0455789	0.324488	-4.07313	Retina
IFT522	0.112154	0.0675839	2.01933	0.0456215	0.324644	-4.07387	Retina
PSMG32	-0.127584	0.455441	-2.01905	0.0456506	0.324644	-4.07438	Retina
ECD2	-0.083913	-0.0830103	-2.01897	0.0456592	0.324644	-4.07453	Retina
SMIM11A2	-0.137117	0.252203	-2.01874	0.0456834	0.324678	-4.07495	Retina
SS18L12	-0.12057	0.343471	-2.01836	0.0457236	0.324745	-4.07565	Retina
NUP2102	-0.120636	0.466316	-2.01829	0.0457316	0.324745	-4.07579	Retina
IL332	0.238373	-3.04427	2.01769	0.0457948	0.325056	-4.07689	Retina
SMARCC12	0.11839	-0.277312	2.0173	0.0458364	0.325118	-4.07761	Retina
YARS22	-0.102588	0.38791	-2.01709	0.0458586	0.325118	-4.078	Retina
GMFG2	0.214292	-2.94073	2.01705	0.045862	0.325118	-4.07805	Retina
GNB42	0.11386	-0.645966	2.01657	0.0459128	0.325307	-4.07894	Retina
PCDH152	0.128521	0.22953	2.01644	0.0459275	0.325307	-4.07919	Retina
MTMR32	0.109307	0.305799	2.01579	0.0459964	0.325639	-4.08038	Retina
LIX1L2	-0.127175	0.126211	-2.01563	0.0460134	0.325639	-4.08068	Retina
LAIR12	0.159675	-1.21792	2.01544	0.0460331	0.325641	-4.08102	Retina
ATP11C2	0.12491	-1.08591	2.01523	0.0460552	0.325659	-4.0814	Retina
LOC6437332	0.147466	-0.864517	2.01501	0.0460788	0.325688	-4.08181	Retina
KDR2	0.187353	0.842904	2.01433	0.0461508	0.325962	-4.08305	Retina
CCNF2	0.163374	0.183752	2.01428	0.0461565	0.325962	-4.08315	Retina
MRM32	-0.143538	0.0121869	-2.01374	0.0462144	0.326233	-4.08414	Retina
BICD22	-0.128702	0.308017	-2.01351	0.0462382	0.326255	-4.08455	Retina
ZNF7362	-0.155295	0.453107	-2.01334	0.0462566	0.326255	-4.08487	Retina
TRMT61B2	-0.131868	0.262968	-2.01225	0.0463726	0.326655	-4.08686	Retina
1942-03-01	-0.153917	0.296591	-2.01224	0.0463735	0.326655	-4.08688	Retina
ZNF5952	0.286866	0.52149	2.01217	0.0463817	0.326655	-4.08702	Retina
TLR72	0.158457	-0.491704	2.01199	0.0464008	0.326655	-4.08734	Retina
RRN3P32	-0.111676	-0.294348	-2.01155	0.0464474	0.326655	-4.08814	Retina
RPL312	-0.150716	-0.438318	-2.01152	0.0464507	0.326655	-4.0882	Retina
ZNF4612	-0.127016	0.243638	-2.01112	0.0464941	0.326655	-4.08894	Retina
D2HGDH2	0.159427	-0.208661	2.01109	0.0464975	0.326655	-4.089	Retina
C4orf192	0.106031	0.30275	2.01105	0.046501	0.326655	-4.08906	Retina
DDX39A2	-0.157915	-0.103166	-2.01098	0.0465086	0.326655	-4.08919	Retina
LOC1002893612	0.174942	0.237384	2.01062	0.0465477	0.326792	-4.08986	Retina
PSMB12	0.123742	-0.142713	2.00996	0.0466184	0.327071	-4.09106	Retina
ACTN12	-0.173865	-0.553281	-2.00987	0.0466277	0.327071	-4.09122	Retina
IMPAD12	0.129647	0.206535	2.0097	0.0466461	0.327071	-4.09154	Retina
ANKRD222	0.131078	-0.0068071	2.00938	0.0466801	0.327171	-4.09211	Retina
CCDC682	0.131187	-0.128552	2.00917	0.046703	0.327195	-4.09251	Retina
KBTBD62	-0.116486	0.508934	-2.00893	0.0467286	0.327237	-4.09294	Retina
HIST3H2BB2	-0.136788	-0.235273	-2.0086	0.046765	0.327355	-4.09356	Retina
MGC129162	0.110844	0.106651	2.00804	0.0468246	0.327584	-4.09457	Retina
MTX22	-0.150931	0.426595	-2.00785	0.0468448	0.327584	-4.09492	Retina
C2CD22	-0.147521	1.00143	-2.00754	0.0468784	0.327584	-4.09549	Retina
RGS102	0.259934	-1.79355	2.00749	0.0468838	0.327584	-4.09558	Retina
PTX32	0.160493	-4.89847	2.0072	0.0469149	0.327584	-4.0961	Retina
DAPL12	0.287104	-0.995862	2.0072	0.0469153	0.327584	-4.09611	Retina
ZNF5862	-0.133412	0.278803	-2.00695	0.046942	0.327634	-4.09656	Retina
POLR2E2	-0.124888	0.149128	-2.00609	0.0470357	0.328019	-4.09815	Retina
SCN7A2	0.166741	-0.656954	2.00563	0.0470847	0.328019	-4.09897	Retina
SCN3A2	-0.131254	0.431477	-2.00548	0.0471016	0.328019	-4.09926	Retina
ZNHIT32	-0.146392	0.191663	-2.00547	0.0471026	0.328019	-4.09928	Retina
ARMC42	0.118015	-0.149989	2.0054	0.0471103	0.328019	-4.09941	Retina
ETHE12	-0.125584	-0.356388	-2.00519	0.0471329	0.328019	-4.09979	Retina
CCNDBP12	-0.150006	0.111822	-2.0051	0.0471428	0.328019	-4.09995	Retina
SF3B32	-0.127052	0.610961	-2.00499	0.0471542	0.328019	-4.10015	Retina
MARK22	-0.111031	0.098705	-2.00429	0.0472304	0.328213	-4.10143	Retina
ERAL12	-0.0966123	0.196219	-2.00407	0.0472549	0.328213	-4.10184	Retina
RCC22	-0.133919	-0.581796	-2.00391	0.0472719	0.328213	-4.10213	Retina
SAR1B2	-0.13938	-0.490059	-2.00389	0.0472736	0.328213	-4.10215	Retina
SLC7A102	0.152207	-1.27479	2.00372	0.047292	0.328213	-4.10246	Retina
CCDC322	0.155417	0.0232034	2.00365	0.0473	0.328213	-4.1026	Retina
CLP12	-0.109923	0.501533	-2.00321	0.0473481	0.328411	-4.1034	Retina
OSBPL1A2	-0.10851	0.100314	-2.003	0.0473704	0.328429	-4.10378	Retina
CNN12	-0.171253	-2.86825	-2.00159	0.0475239	0.328862	-4.10635	Retina
CENPP2	0.170741	0.269718	2.00153	0.0475308	0.328862	-4.10646	Retina
TTI12	-0.10002	0.470408	-2.00153	0.0475314	0.328862	-4.10647	Retina
ZNF3262	-0.192433	0.0978551	-2.00152	0.0475324	0.328862	-4.10649	Retina
DAZAP12	-0.116769	0.0398004	-2.00151	0.0475335	0.328862	-4.10651	Retina
RPGR2	-0.116189	-0.102693	-2.00112	0.0475758	0.328862	-4.10722	Retina
PLSCR32	0.120652	-1.09906	2.00099	0.0475895	0.328862	-4.10744	Retina
FAM204A2	0.117606	-0.465308	2.00079	0.0476121	0.328862	-4.10782	Retina
C2orf422	-0.133591	0.268397	-2.00068	0.0476232	0.328862	-4.10801	Retina
APC22	0.154754	1.02237	2.00063	0.0476295	0.328862	-4.10811	Retina
GRHL32	0.0988934	-0.0101865	2.0001	0.0476872	0.329005	-4.10907	Retina
LINC013992	-0.171925	0.0579713	-1.99998	0.0477007	0.329005	-4.1093	Retina
PHLDA12	0.284935	-0.769172	1.9999	0.0477092	0.329005	-4.10944	Retina
MEN12	-0.122095	0.54983	-1.99952	0.0477502	0.32913	-4.11012	Retina
CCDC85	0.150946	-0.793801	1.99937	0.0477667	0.32913	-4.1104	Retina
ALG32	-0.141446	-0.113718	-1.99904	0.0478036	0.329248	-4.11101	Retina
HASPIN2	-0.0881489	-0.0146251	-1.99874	0.0478364	0.329338	-4.11155	Retina
ZNF7402	-0.107868	0.0598301	-1.99844	0.0478691	0.329428	-4.1121	Retina
LOC1001304172	0.108661	-0.240734	1.9979	0.047929	0.329596	-4.11309	Retina
FGL22	0.178536	-1.45051	1.99775	0.0479454	0.329596	-4.11336	Retina
GPHB52	0.135371	0.0116234	1.99768	0.0479527	0.329596	-4.11348	Retina
LINC001582	0.106697	0.0842335	1.99745	0.0479783	0.329636	-4.1139	Retina
GTPBP12	0.161969	0.44922	1.99723	0.0480027	0.329668	-4.11431	Retina
SH3D192	0.128111	-0.728442	1.99656	0.0480756	0.329921	-4.11551	Retina
CCL242	-0.094744	0.178943	-1.99653	0.048079	0.329921	-4.11557	Retina
SNURF2	-0.143259	0.567876	-1.99559	0.0481827	0.330497	-4.11728	Retina
SHANK12	-0.114787	0.369758	-1.99525	0.0482201	0.330499	-4.11789	Retina
UBE2W2	-0.147126	0.328724	-1.995	0.048248	0.330499	-4.11835	Retina
KCTD92	-0.190878	0.325917	-1.99474	0.0482774	0.330499	-4.11884	Retina
LRRC422	0.138537	-0.67912	1.99471	0.0482802	0.330499	-4.11888	Retina
PGM22	0.200892	0.457013	1.99439	0.0483162	0.330499	-4.11947	Retina
CDK2AP12	0.171077	-0.230093	1.99421	0.0483351	0.330499	-4.11978	Retina
NDUFS82	-0.100015	0.0749732	-1.99411	0.0483463	0.330499	-4.11997	Retina
ATP2C22	0.115119	-0.280819	1.99401	0.0483578	0.330499	-4.12016	Retina
TEKT22	0.14909	0.123898	1.99398	0.0483609	0.330499	-4.12021	Retina
CENPBD12	-0.153561	0.892208	-1.99341	0.0484242	0.330796	-4.12124	Retina
HYAL32	-0.219396	0.707759	-1.9928	0.0484923	0.331126	-4.12236	Retina
DPM12	-0.19705	0.0824591	-1.99234	0.048543	0.331301	-4.12319	Retina
CRISPLD22	0.136777	-1.22361	1.99216	0.0485628	0.331301	-4.12351	Retina
CIDECP2	-0.0924222	0.338826	-1.99162	0.048623	0.331301	-4.12449	Retina
FUT32	-0.254336	0.36731	-1.99162	0.0486235	0.331301	-4.1245	Retina
CNIH12	-0.166101	0.172015	-1.99157	0.0486288	0.331301	-4.12459	Retina
SSB2	0.140419	-0.0115737	1.99124	0.0486654	0.331301	-4.12518	Retina
CT832	0.100945	0.0169205	1.99119	0.0486714	0.331301	-4.12528	Retina
LIMS32	0.232222	-1.31744	1.99104	0.0486878	0.331301	-4.12555	Retina
SNHG14	-0.192589	-0.186446	-1.99096	0.0486962	0.331301	-4.12569	Retina
C2CD4A2	-0.159008	-0.174891	-1.99041	0.0487584	0.331589	-4.1267	Retina
ASCC32	0.160537	-0.107426	1.98922	0.0488913	0.332261	-4.12886	Retina
KCNK122	-0.226559	0.539881	-1.98913	0.0489005	0.332261	-4.12901	Retina
WNK12	0.156855	0.285026	1.98899	0.0489169	0.332261	-4.12927	Retina
NBL12	-0.179982	-0.52345	-1.98835	0.0489883	0.332611	-4.13043	Retina
HMGA12	-0.118983	0.386351	-1.98806	0.049021	0.332698	-4.13096	Retina
CEBPA2	0.192645	-0.272328	1.98763	0.0490694	0.332891	-4.13174	Retina
COX7A22	-0.144304	0.414306	-1.98702	0.0491377	0.333219	-4.13284	Retina
RPN12	0.10763	-0.475343	1.98684	0.0491581	0.333222	-4.13317	Retina
SACM1L2	-0.1543	0.29111	-1.98576	0.0492795	0.333764	-4.13513	Retina
ADORA2A2	-0.138529	-0.00320636	-1.9857	0.0492858	0.333764	-4.13523	Retina
CCT6B2	0.168122	-0.00380672	1.98559	0.0492979	0.333764	-4.13542	Retina
ARMT12	-0.141071	0.453976	-1.98497	0.0493678	0.333855	-4.13655	Retina
FBXO342	-0.1463	0.219718	-1.98491	0.049375	0.333855	-4.13666	Retina
HSPA52	-0.184108	0.244874	-1.98488	0.0493781	0.333855	-4.13671	Retina
EFEMP22	0.167126	-0.789082	1.98476	0.0493912	0.333855	-4.13692	Retina
CEP1922	-0.135331	0.449933	-1.98439	0.0494331	0.333877	-4.13759	Retina
CLCNKB2	0.127436	0.157173	1.98438	0.0494344	0.333877	-4.13761	Retina
SELPLG2	0.104393	-0.613544	1.98348	0.0495367	0.334079	-4.13925	Retina
ST3GAL32	-0.130865	0.33492	-1.98348	0.0495367	0.334079	-4.13925	Retina
STK34	0.136351	0.189524	1.9834	0.0495451	0.334079	-4.13939	Retina
RMND12	-0.107244	0.418242	-1.98317	0.0495716	0.334079	-4.13981	Retina
PMF12	0.14487	-0.265612	1.98315	0.0495732	0.334079	-4.13984	Retina
TCF42	0.136761	0.0552551	1.98298	0.0495931	0.334079	-4.14015	Retina
PRIM22	-0.101533	0.0692616	-1.98288	0.0496041	0.334079	-4.14033	Retina
SNRNP352	-0.226541	0.797178	-1.98238	0.049661	0.334217	-4.14124	Retina
DNMT3A2	-0.0966353	-0.01751	-1.98234	0.0496647	0.334217	-4.1413	Retina
C1QTNF52	0.193589	-3.1956	1.98209	0.0496941	0.334237	-4.14177	Retina
PPP1R3F2	-0.121587	0.784355	-1.98197	0.0497076	0.334237	-4.14198	Retina
PGM5P4-AS12	-0.157358	0.412479	-1.98149	0.0497619	0.334452	-4.14285	Retina
SEC14L22	0.217747	0.204718	1.98133	0.0497796	0.334452	-4.14313	Retina
GGTLC22	0.109071	-0.209914	1.98097	0.0498204	0.334591	-4.14378	Retina
XPNPEP32	-0.11441	0.172785	-1.97991	0.0499416	0.335258	-4.1457	Retina
CLEC4E2	0.157015	-1.22905	1.97975	0.0499598	0.335258	-4.14599	Retina
DNM3OS3	0.415348	0.605633	5.07613	9.65211e-07	0.00858324	5.24328	Choroid
CTSV3	-0.862061	-1.77925	-5.04489	1.11378e-06	0.00858324	5.1161	Choroid
DHCR243	-0.551172	0.327664	-4.9677	1.58238e-06	0.00858324	4.80431	Choroid
LY6K3	0.546742	0.729634	4.90984	2.0539e-06	0.00858324	4.57288	Choroid
ZDHHC243	-0.304311	0.481115	-4.77714	3.70556e-06	0.0110284	4.04978	Choroid
FZD93	-0.311564	0.0498426	-4.76213	3.95851e-06	0.0110284	3.99129	Choroid
SLC39A83	-0.481723	0.399794	-4.67864	5.70024e-06	0.0135617	3.66849	Choroid
FOXA23	-0.2328	0.101096	-4.64866	6.49042e-06	0.0135617	3.55365	Choroid
MIRLET7BHG3	0.349043	0.249471	4.56931	9.1254e-06	0.0169489	3.25242	Choroid
LOC1019269353	0.313913	-0.490623	4.52178	1.11693e-05	0.0177816	3.0739	Choroid
RAB3GAP13	0.264726	0.0198429	4.51079	1.17012e-05	0.0177816	3.03282	Choroid
PRAP13	-0.50346	-0.0524515	-4.43903	1.58223e-05	0.0220405	2.76657	Choroid
CLUAP13	0.237803	-0.665387	4.40601	1.81576e-05	0.0231826	2.64517	Choroid
ADAMTS53	-0.825945	-1.2729	-4.38988	1.94159e-05	0.0231826	2.58612	Choroid
TTC123	-0.433356	-0.0164034	-4.37115	2.09811e-05	0.0233814	2.51779	Choroid
CCDC1463	0.255544	-1.27517	4.34584	2.32906e-05	0.0243328	2.42581	Choroid
CYP4Z13	0.35822	0.75474	4.28639	2.97137e-05	0.0252609	2.2114	Choroid
GALNT93	0.363137	0.0120638	4.27791	3.07583e-05	0.0252609	2.181	Choroid
EMC103	-0.317707	-0.223225	-4.27146	3.15766e-05	0.0252609	2.1579	Choroid
SLC22A18AS3	-0.216541	0.278028	-4.27004	3.17587e-05	0.0252609	2.15284	Choroid
CRAMP13	0.20316	-0.368791	4.24655	3.49334e-05	0.0252609	2.06905	Choroid
CRHBP3	0.564902	0.644015	4.24365	3.53464e-05	0.0252609	2.05872	Choroid
C9orf164	-0.29843	-0.0538157	-4.23319	3.68739e-05	0.0252609	2.02152	Choroid
TMEM2083	-0.189682	0.122362	-4.21213	4.01419e-05	0.0252609	1.94689	Choroid
HIST2H2BE3	0.359569	-1.17778	4.21079	4.03586e-05	0.0252609	1.94216	Choroid
GLI23	0.260902	0.404954	4.19565	4.28897e-05	0.0252609	1.88871	Choroid
PHC13	0.192736	0.078727	4.18668	4.44605e-05	0.0252609	1.85711	Choroid
CD163L13	0.337981	0.149475	4.17516	4.65596e-05	0.0252609	1.8166	Choroid
C7orf313	-0.435426	0.290163	-4.1743	4.67196e-05	0.0252609	1.81359	Choroid
RXYLT13	-0.185236	0.160159	-4.16204	4.90646e-05	0.0252609	1.77058	Choroid
SYNE13	0.310613	-1.24489	4.15414	5.06333e-05	0.0252609	1.74295	Choroid
CHADL3	-0.602693	0.089967	-4.15269	5.09277e-05	0.0252609	1.73786	Choroid
GAS13	0.662208	1.31047	4.14514	5.24812e-05	0.0252609	1.71149	Choroid
QKI3	0.366057	0.732656	4.144	5.27188e-05	0.0252609	1.70752	Choroid
GALNT113	-0.366545	0.0884618	-4.14318	5.28912e-05	0.0252609	1.70466	Choroid
NDNF3	0.44848	-0.0384	4.11546	5.90399e-05	0.0271817	1.60816	Choroid
DHRS133	-0.253364	-0.65325	-4.10379	6.1826e-05	0.0271817	1.56772	Choroid
TRAF63	0.233591	0.411223	4.0985	6.31315e-05	0.0271817	1.54939	Choroid
BMP73	-0.643185	0.255446	-4.09735	6.34175e-05	0.0271817	1.54543	Choroid
PRDM23	0.179482	0.0643026	4.05531	7.48095e-05	0.0297867	1.40062	Choroid
PENK3	0.621776	0.0852175	4.05308	7.54661e-05	0.0297867	1.39297	Choroid
SAMD113	0.352656	-0.747729	4.049	7.66784e-05	0.0297867	1.379	Choroid
HPD3	-0.270656	-0.087889	-4.03383	8.13589e-05	0.0297867	1.3271	Choroid
KCNAB33	-0.184336	-0.336832	-4.02894	8.29246e-05	0.0297867	1.31041	Choroid
SCGB3A13	-0.367525	0.121192	-4.02844	8.30835e-05	0.0297867	1.30874	Choroid
POFUT23	0.185728	0.0243405	4.02758	8.33649e-05	0.0297867	1.30577	Choroid
FBXL73	0.303472	0.73794	4.02639	8.37506e-05	0.0297867	1.30173	Choroid
NKTR3	0.250128	-0.159171	4.01541	8.74072e-05	0.0301283	1.26432	Choroid
PDCD43	0.236951	-0.47403	4.01274	8.83158e-05	0.0301283	1.25526	Choroid
SLC6A203	-0.762084	0.220301	-3.99373	9.50723e-05	0.0313074	1.19074	Choroid
DDHD23	-0.179073	0.339307	-3.99252	9.5518e-05	0.0313074	1.18665	Choroid
CLTRN3	-0.834449	0.0700252	-3.98555	9.81277e-05	0.0315443	1.16306	Choroid
CKMT23	-0.427767	-0.0646572	-3.97091	0.000103834	0.0321603	1.11362	Choroid
SLC9A3R13	-0.408019	0.21517	-3.97014	0.000104143	0.0321603	1.11102	Choroid
LINC006743	0.225581	-0.474831	3.966	0.000105816	0.0321603	1.09708	Choroid
TRAF13	0.273993	0.854333	3.95045	0.000112332	0.0335312	1.04482	Choroid
KLK113	-0.752027	-0.434029	-3.94041	0.000116746	0.0337388	1.01114	Choroid
FAM84A3	-0.453278	0.84728	-3.9397	0.000117064	0.0337388	1.00875	Choroid
CTR93	0.212532	-0.599232	3.92983	0.000121569	0.0339302	0.975758	Choroid
SENP33	0.228238	0.0846206	3.92553	0.000123584	0.0339302	0.961388	Choroid
NOL4L3	0.297006	-1.10031	3.92504	0.000123818	0.0339302	0.959738	Choroid
PRKAB23	0.211695	-0.254328	3.91637	0.000127986	0.0345068	0.93081	Choroid
TDRD103	0.335117	1.28337	3.90897	0.000131647	0.0346804	0.906175	Choroid
SLC2A123	-0.52347	0.323601	-3.90309	0.000134628	0.0346804	0.886619	Choroid
PIEZO23	0.355192	1.18045	3.90265	0.000134854	0.0346804	0.885152	Choroid
PEBP43	-0.421395	-0.94124	-3.8934	0.000139677	0.0353763	0.85447	Choroid
EXOC6B3	0.180021	0.0470832	3.8841	0.000144698	0.0361012	0.823633	Choroid
LKAAEAR13	-0.265114	-0.341913	-3.87957	0.0001472	0.0361852	0.808671	Choroid
FDCSP3	-0.388393	0.188331	-3.87204	0.000151457	0.036314	0.783786	Choroid
MYRIP3	-0.648448	0.24393	-3.86986	0.000152715	0.036314	0.776566	Choroid
VAMP43	0.218815	0.236009	3.86439	0.000155901	0.036314	0.758552	Choroid
PDPN3	-0.408878	0.210127	-3.86352	0.000156414	0.036314	0.755686	Choroid
FNDC14	-0.312095	-0.00903685	-3.84525	0.000167569	0.037877	0.695586	Choroid
SMOX3	-0.23217	0.443185	-3.84174	0.000169798	0.037877	0.684063	Choroid
ATP1A1-AS13	0.20465	-0.280049	3.84151	0.000169944	0.037877	0.683316	Choroid
HGH13	-0.173149	0.411831	-3.83217	0.000176015	0.038714	0.652707	Choroid
SAMD53	0.256878	-0.303277	3.8175	0.000185964	0.0397558	0.604773	Choroid
GPR843	-0.461459	0.373547	-3.81307	0.000189069	0.0397558	0.590342	Choroid
LARGE23	-0.419833	0.145096	-3.80949	0.000191616	0.0397558	0.578681	Choroid
SLC14A2-AS13	0.485137	1.1029	3.80913	0.000191876	0.0397558	0.577496	Choroid
EFNA23	-0.274165	-0.248953	-3.8055	0.000194497	0.0397558	0.565674	Choroid
TNRC6C-AS13	0.301347	0.673861	3.80056	0.000198116	0.0397558	0.549613	Choroid
SLC25A103	-0.222324	0.00550243	-3.78964	0.000206345	0.0397558	0.51416	Choroid
SYT153	0.389421	1.07121	3.78741	0.000208065	0.0397558	0.506932	Choroid
HSDL23	-0.252582	0.449915	-3.78708	0.000208318	0.0397558	0.505872	Choroid
ENPEP3	0.200287	0.272812	3.78664	0.000208659	0.0397558	0.504445	Choroid
STRIP23	-0.690604	0.158971	-3.78516	0.000209813	0.0397558	0.499646	Choroid
TMEM1603	-0.216859	-0.0402962	-3.78079	0.00021325	0.0397558	0.485494	Choroid
GRIP23	0.173349	0.0640058	3.78066	0.000213357	0.0397558	0.485056	Choroid
LYPLAL13	-0.333027	-0.121035	-3.77334	0.00021923	0.0397558	0.461413	Choroid
BSPRY3	-0.521364	-1.69165	-3.77288	0.000219608	0.0397558	0.459911	Choroid
SFRP13	-0.73052	-0.293587	-3.77284	0.000219637	0.0397558	0.459798	Choroid
FOLR13	-0.533687	-1.36279	-3.77095	0.000221183	0.0397558	0.453691	Choroid
PRMT23	0.20345	-0.1669	3.76118	0.000229342	0.0407839	0.422157	Choroid
PHYKPL3	0.275766	0.764146	3.75581	0.00023394	0.0411636	0.404882	Choroid
FZD103	-0.369593	0.153638	-3.75291	0.000236459	0.0411735	0.39556	Choroid
MGEA53	0.376226	-0.00356567	3.74946	0.0002395	0.041273	0.384441	Choroid
SELENOI3	-0.249043	0.0074169	-3.72309	0.000263924	0.0440077	0.299974	Choroid
SLX4IP3	0.239289	-0.384167	3.7194	0.000267529	0.0440077	0.288178	Choroid
CTU13	-0.184343	0.136106	-3.71706	0.000269836	0.0440077	0.280713	Choroid
SCGB1D13	-0.548891	-1.15579	-3.71677	0.000270126	0.0440077	0.279778	Choroid
RASSF43	-0.282607	0.121978	-3.71446	0.000272425	0.0440077	0.27241	Choroid
PRPF34	0.186502	-0.0387694	3.71436	0.000272519	0.0440077	0.272111	Choroid
MPP33	0.251207	0.50971	3.71309	0.000273798	0.0440077	0.26804	Choroid
CYP4X13	0.512242	2.07128	3.70608	0.000280919	0.0447224	0.24572	Choroid
PSCA3	0.156632	0.0724125	3.69711	0.000290288	0.0450735	0.217211	Choroid
DHCR73	-0.414086	0.389123	-3.69621	0.000291241	0.0450735	0.214363	Choroid
COL8A13	-0.422049	1.20182	-3.69512	0.000292408	0.0450735	0.210888	Choroid
IGFALS3	-0.658751	-0.342355	-3.69246	0.000295261	0.0450735	0.202451	Choroid
FADS23	-0.449235	0.467923	-3.69121	0.000296607	0.0450735	0.198498	Choroid
ASB163	-0.323553	0.37456	-3.68579	0.000302531	0.0454128	0.181319	Choroid
TPGS23	-0.320338	-0.324938	-3.68422	0.000304273	0.0454128	0.176331	Choroid
FOXF23	0.412427	1.24445	3.68137	0.000307447	0.0454804	0.167318	Choroid
GLIS13	0.33158	0.72558	3.675	0.000314659	0.0461389	0.147181	Choroid
NPR33	0.835443	1.1645	3.66846	0.000322238	0.0466739	0.126513	Choroid
TP53BP13	0.250904	0.320092	3.66661	0.000324402	0.0466739	0.120702	Choroid
SNAI23	0.40291	1.14292	3.66089	0.000331209	0.0466739	0.102672	Choroid
ELMSAN13	0.198999	0.186914	3.65954	0.000332836	0.0466739	0.0984193	Choroid
PTPRZ13	-0.433973	-0.484473	-3.65835	0.000334275	0.0466739	0.0946731	Choroid
TRO3	0.281749	0.23192	3.65771	0.00033506	0.0466739	0.0926378	Choroid
SPOPL3	0.271608	0.163825	3.65494	0.000338438	0.0467548	0.0839304	Choroid
UNC5CL3	0.160119	0.0886663	3.64647	0.000348971	0.0476326	0.0573332	Choroid
USP353	0.221684	0.613967	3.64508	0.000350737	0.0476326	0.0529524	Choroid
ZNF385D3	-0.277218	-0.348107	-3.64262	0.000353871	0.0476326	0.0452337	Choroid
C53	0.229618	0.31528	3.63915	0.000358329	0.0476326	0.0343724	Choroid
TNC3	-0.281945	-0.042845	-3.6386	0.00035904	0.0476326	0.0326526	Choroid
PLAG13	0.205057	-0.294065	3.63383	0.000365277	0.0477526	0.017712	Choroid
TMEM1583	-0.236071	-0.358999	-3.63354	0.000365658	0.0477526	0.0168087	Choroid
TRUB23	-0.150693	-0.0373806	-3.62992	0.000370462	0.048005	0.00548579	Choroid
SAV13	0.28748	0.139429	3.62667	0.000374825	0.0481657	-0.00466936	Choroid
MIR29B2CHG3	0.32584	-0.751438	3.62059	0.000383125	0.0481657	-0.0236618	Choroid
RPRM3	-0.349381	-0.461546	-3.6199	0.000384073	0.0481657	-0.0258056	Choroid
CDHR53	-0.463024	0.36262	-3.61978	0.000384249	0.0481657	-0.0262017	Choroid
ANKS1A3	0.189958	-0.866065	3.6174	0.000387541	0.0481657	-0.0335993	Choroid
RDX3	0.277247	0.667824	3.61575	0.000389854	0.0481657	-0.0387597	Choroid
LOC1019278113	-0.286126	0.178643	-3.61429	0.000391903	0.0481657	-0.0433036	Choroid
ZNF2073	0.216827	0.325171	3.61227	0.000394754	0.0481657	-0.0495869	Choroid
TRIM103	-0.22779	0.0843986	-3.60725	0.000401939	0.048687	-0.0652226	Choroid
CST53	-0.449242	0.201616	-3.59605	0.000418394	0.0503156	-0.0999959	Choroid
INSIG13	-0.451164	0.392468	-3.58582	0.000433992	0.0504255	-0.13171	Choroid
HCP53	-0.282294	0.9251	-3.5833	0.000437906	0.0504255	-0.139485	Choroid
TMEM191A3	-0.490301	-0.134211	-3.5817	0.000440424	0.0504255	-0.144453	Choroid
PODXL4	0.356952	-1.12416	3.576	0.000449457	0.0504255	-0.162037	Choroid
CST63	-0.276333	-0.15686	-3.57563	0.000450064	0.0504255	-0.163204	Choroid
FPGS3	-0.221956	0.547771	-3.57217	0.000455639	0.0504255	-0.173865	Choroid
GJB13	-0.485886	0.0638707	-3.57205	0.000455837	0.0504255	-0.174242	Choroid
NCAPH4	-0.31446	0.255335	-3.57171	0.00045638	0.0504255	-0.175272	Choroid
DPYSL33	0.28742	-1.07558	3.56991	0.000459329	0.0504255	-0.18085	Choroid
LRRC3B3	-0.205481	-0.456783	-3.56956	0.000459898	0.0504255	-0.181922	Choroid
SRPK23	0.17105	-0.283657	3.5687	0.000461304	0.0504255	-0.184565	Choroid
TRABD2B3	0.265552	1.05893	3.56677	0.000464479	0.0504255	-0.190503	Choroid
BMP53	0.340378	1.85539	3.56655	0.000464851	0.0504255	-0.191197	Choroid
NETO23	-0.57826	0.161201	-3.56649	0.000464947	0.0504255	-0.191375	Choroid
HIST1H3D3	0.316153	0.656625	3.5656	0.000466415	0.0504255	-0.194104	Choroid
HBZ3	-0.423623	0.187977	-3.56491	0.000467573	0.0504255	-0.196251	Choroid
CISD13	-0.275005	-0.525379	-3.56197	0.000472481	0.0506282	-0.205291	Choroid
LRRN13	-0.332075	-0.550518	-3.55677	0.000481283	0.0512428	-0.221267	Choroid
CALM33	0.174167	-0.181773	3.54358	0.000504334	0.0531582	-0.261752	Choroid
PEX163	-0.300436	0.0661786	-3.54285	0.000505632	0.0531582	-0.263976	Choroid
NR2C2AP3	-0.186023	0.453996	-3.53973	0.000511241	0.0532668	-0.273519	Choroid
PPP1R1C3	0.356354	-0.526672	3.53874	0.000513039	0.0532668	-0.276556	Choroid
SIX33	-0.2114	0.0160052	-3.53149	0.00052635	0.0538938	-0.298712	Choroid
TLCD13	-0.180056	-0.0983173	-3.53083	0.000527586	0.0538938	-0.30074	Choroid
MRPL123	-0.200965	0.154516	-3.52852	0.0005319	0.0538938	-0.307783	Choroid
MALAT13	0.344822	0.891425	3.52848	0.000531974	0.0538938	-0.307903	Choroid
SOWAHA3	-0.368027	-0.54289	-3.52002	0.000548089	0.0551919	-0.333708	Choroid
LINC015313	0.216754	0.307641	3.51614	0.000555618	0.055615	-0.345502	Choroid
SHPK3	-0.179999	0.195347	-3.51264	0.000562512	0.0559699	-0.356162	Choroid
SCGB1D23	-0.436775	-0.911013	-3.50825	0.000571256	0.0565036	-0.369494	Choroid
PTGIR3	-0.354567	1.06228	-3.50449	0.000578856	0.0566033	-0.380916	Choroid
SMOC13	0.633011	1.38778	3.5044	0.000579035	0.0566033	-0.381183	Choroid
FNIP13	0.307786	0.797659	3.50032	0.000587396	0.0568323	-0.39357	Choroid
CCDC175	0.176227	0.290052	3.49763	0.000592957	0.0568323	-0.401711	Choroid
RAD213	0.184412	-0.596736	3.49729	0.000593654	0.0568323	-0.402727	Choroid
CCDC85B3	-0.173023	0.0096511	-3.49521	0.000598015	0.0568323	-0.40905	Choroid
ADAMTS43	-0.575425	-0.724041	-3.49463	0.000599221	0.0568323	-0.41079	Choroid
CEP573	0.181037	-0.243743	3.49341	0.000601778	0.0568323	-0.414469	Choroid
HEBP13	0.253744	0.879542	3.48893	0.000611299	0.0570892	-0.428029	Choroid
CRYAB3	0.371624	0.131066	3.48773	0.000613867	0.0570892	-0.43165	Choroid
CNDP13	-0.728312	0.321005	-3.48624	0.000617083	0.0570892	-0.436162	Choroid
BHLHB93	0.187233	-0.405253	3.48574	0.000618159	0.0570892	-0.437666	Choroid
GATA23	0.214872	0.55288	3.48192	0.000626468	0.0575387	-0.449197	Choroid
SPOCK13	-0.416578	-0.932513	-3.47999	0.000630705	0.0576113	-0.455018	Choroid
CDH233	0.360265	-0.763021	3.47811	0.00063486	0.0576554	-0.460687	Choroid
EXOC23	0.225252	0.325527	3.47412	0.000643768	0.0576554	-0.472718	Choroid
SPIN43	0.186227	-0.14616	3.47251	0.000647389	0.0576554	-0.47756	Choroid
ZDHHC123	-0.20696	0.383832	-3.4722	0.000648078	0.0576554	-0.478477	Choroid
ZBTB343	0.202466	-1.11689	3.47125	0.000650235	0.0576554	-0.481347	Choroid
OGFOD33	-0.18042	0.53633	-3.47053	0.000651883	0.0576554	-0.483531	Choroid
MSMO13	-0.356197	0.298778	-3.46405	0.000666741	0.0585611	-0.502983	Choroid
PLEKHF23	0.185845	-0.897682	3.46233	0.000670746	0.0585611	-0.508151	Choroid
TMEM1353	-0.224246	0.305511	-3.46153	0.000672632	0.0585611	-0.510576	Choroid
FADS13	-0.386936	0.356699	-3.45737	0.000682426	0.0588499	-0.523049	Choroid
FADS33	-0.220562	0.228618	-3.45676	0.000683881	0.0588499	-0.524887	Choroid
C10orf253	-0.124332	0.0844572	-3.45565	0.000686512	0.0588499	-0.5282	Choroid
CST33	-0.411821	0.176259	-3.45341	0.000691875	0.059007	-0.534914	Choroid
CTDSP23	0.181834	0.709508	3.44915	0.000702188	0.0595826	-0.547678	Choroid
ZC3H7A3	-0.288107	0.460609	-3.44522	0.000711828	0.0600955	-0.559439	Choroid
MRPL373	-0.194298	0.182018	-3.44311	0.000717045	0.0602317	-0.565737	Choroid
SLITRK23	-0.265842	-1.19766	-3.44034	0.000723948	0.0605076	-0.574	Choroid
TSC22D23	0.175603	-0.270526	3.43633	0.000734072	0.0610485	-0.585976	Choroid
PLAGL13	0.342265	0.80909	3.4333	0.000741818	0.0613873	-0.595026	Choroid
PRR73	-0.413294	-0.852864	-3.43025	0.000749656	0.0617303	-0.604088	Choroid
GPX83	0.339049	1.20522	3.42855	0.000754092	0.0617912	-0.609174	Choroid
MORC33	0.170492	0.189591	3.42332	0.000767818	0.0625544	-0.624723	Choroid
COL5A13	0.222833	0.665469	3.42216	0.000770891	0.0625544	-0.628165	Choroid
SFRP53	-0.442381	0.286611	-3.41883	0.000779809	0.0629517	-0.638078	Choroid
MAGEE13	-0.181919	-0.437638	-3.41752	0.000783319	0.0629517	-0.641948	Choroid
TSPAN323	0.191142	0.277638	3.4102	0.000803324	0.0642506	-0.663677	Choroid
XPO13	0.246106	-0.0504935	3.40702	0.000812134	0.0646459	-0.673073	Choroid
DHODH3	-0.237976	0.290407	-3.40416	0.000820179	0.0649768	-0.681563	Choroid
EIF3K3	-0.17242	-0.0909009	-3.40132	0.000828209	0.065254	-0.689955	Choroid
SHISA33	-0.218304	0.31702	-3.40017	0.000831485	0.065254	-0.693355	Choroid
PRSS333	-0.504208	-0.958387	-3.39679	0.00084118	0.0654174	-0.703338	Choroid
KAZN3	0.190297	0.000700896	3.39672	0.000841394	0.0654174	-0.703558	Choroid
TAF153	-0.283247	0.377939	-3.39474	0.000847107	0.0654836	-0.709384	Choroid
SCAND13	-0.174128	-0.0153845	-3.39239	0.000853972	0.0654836	-0.716334	Choroid
LRRC8E3	-0.154939	0.0230258	-3.39238	0.000853997	0.0654836	-0.71636	Choroid
SELENOP3	0.434003	0.476826	3.38769	0.000867805	0.0660522	-0.730168	Choroid
SYT173	-0.36979	-0.265537	-3.38719	0.000869316	0.0660522	-0.731666	Choroid
TAMM413	0.147583	-0.115892	3.38332	0.000880898	0.0661382	-0.743059	Choroid
CRYGS3	0.212933	0.0349255	3.38159	0.000886121	0.0661382	-0.748146	Choroid
COA73	-0.172172	0.146295	-3.38132	0.000886937	0.0661382	-0.748939	Choroid
ATP10B3	-0.400973	0.105118	-3.3806	0.000889124	0.0661382	-0.751059	Choroid
FBXL123	0.153221	0.586378	3.38023	0.000890231	0.0661382	-0.752129	Choroid
FHL23	0.384295	1.05854	3.3753	0.000905372	0.066342	-0.766643	Choroid
NFKBIE3	-0.262118	0.270768	-3.37389	0.000909716	0.066342	-0.770762	Choroid
NOCT3	-0.218007	-0.316457	-3.3736	0.000910623	0.066342	-0.771619	Choroid
ZNF5143	0.215846	-0.282906	3.3729	0.000912806	0.066342	-0.773679	Choroid
PTPMT13	-0.193801	-0.115294	-3.37289	0.000912817	0.066342	-0.77369	Choroid
HSP90AA13	0.445009	-1.10785	3.37045	0.000920449	0.0664122	-0.780853	Choroid
GSTZ13	-0.310507	0.187054	-3.36959	0.00092316	0.0664122	-0.783383	Choroid
TSEN543	0.223447	0.0193714	3.36878	0.000925703	0.0664122	-0.78575	Choroid
PLPP43	-0.162871	-0.0523345	-3.36492	0.000937962	0.0670042	-0.797068	Choroid
RELL13	-0.239713	0.822685	-3.35962	0.000955053	0.0677321	-0.812599	Choroid
KRAS3	0.184456	-0.855009	3.35925	0.000956255	0.0677321	-0.813681	Choroid
HIST1H3F3	0.209234	0.359693	3.35356	0.000974903	0.0681383	-0.830289	Choroid
ING53	0.199493	-0.0969933	3.35315	0.000976289	0.0681383	-0.831511	Choroid
ING43	0.172024	-0.0929979	3.35108	0.000983163	0.0681383	-0.837543	Choroid
RAP2A3	0.240577	0.497761	3.34992	0.000987052	0.0681383	-0.840937	Choroid
PAOX3	-0.210902	0.134968	-3.34933	0.00098902	0.0681383	-0.84265	Choroid
EMP13	0.315389	0.974721	3.34839	0.000992173	0.0681383	-0.845386	Choroid
SLC13A33	-0.512294	-0.539162	-3.34773	0.000994409	0.0681383	-0.847321	Choroid
ARMCX23	0.217523	0.457175	3.34754	0.000995045	0.0681383	-0.847871	Choroid
TMEM1023	-0.193633	0.168964	-3.34646	0.000998676	0.0681383	-0.851002	Choroid
ASPG3	-0.297001	0.833231	-3.34337	0.0010092	0.0683762	-0.860016	Choroid
RAB353	-0.197442	0.311498	-3.3406	0.00101873	0.0683762	-0.86809	Choroid
RGS203	0.280401	-0.879127	3.33952	0.00102247	0.0683762	-0.87124	Choroid
SMIM43	-0.233462	0.0239231	-3.33944	0.00102272	0.0683762	-0.871452	Choroid
SLC29A43	-0.370367	0.205802	-3.339	0.00102425	0.0683762	-0.872738	Choroid
PDSS13	-0.258565	0.328993	-3.33829	0.00102671	0.0683762	-0.874793	Choroid
HIST3H2BB3	0.271355	0.667491	3.33409	0.00104143	0.0687649	-0.887032	Choroid
IPO5P13	-0.253853	0.349589	-3.33389	0.00104211	0.0687649	-0.887591	Choroid
CCL83	-0.501773	0.441047	-3.33311	0.00104488	0.0687649	-0.889874	Choroid
PYROXD23	0.243315	0.693246	3.33003	0.0010558	0.0692106	-0.898801	Choroid
EXOSC93	-0.185134	-0.211981	-3.32606	0.00107005	0.0693068	-0.910324	Choroid
ASRGL13	-0.320392	-0.569432	-3.3255	0.00107207	0.0693068	-0.911944	Choroid
RAI23	0.222073	-0.343916	3.32391	0.00107785	0.0693068	-0.916562	Choroid
SVIL3	0.227113	0.399697	3.3217	0.00108593	0.0693068	-0.922974	Choroid
DHX373	-0.244974	0.839722	-3.31995	0.00109235	0.0693068	-0.928038	Choroid
TMEM132A3	-0.276707	-0.686258	-3.31919	0.00109516	0.0693068	-0.930239	Choroid
TTLL123	-0.205295	-0.167008	-3.31911	0.00109543	0.0693068	-0.930453	Choroid
EDN33	0.539595	0.892109	3.31816	0.00109897	0.0693068	-0.933223	Choroid
METRN3	-0.424864	-0.605135	-3.31771	0.00110061	0.0693068	-0.934507	Choroid
ACAT23	-0.330839	0.0964286	-3.31757	0.00110114	0.0693068	-0.934916	Choroid
SLC40A13	0.34363	0.0644719	3.31648	0.0011052	0.0693068	-0.938078	Choroid
ITGA33	-0.200099	0.311742	-3.31542	0.00110914	0.0693068	-0.941138	Choroid
MAGED4B3	0.327729	0.0405954	3.31488	0.00111117	0.0693068	-0.942702	Choroid
NPC23	-0.246282	0.282229	-3.31372	0.00111549	0.0693181	-0.946039	Choroid
GSDMB3	0.233101	0.366909	3.30851	0.00113523	0.0697718	-0.961094	Choroid
CSAG13	0.161348	0.160743	3.30841	0.00113561	0.0697718	-0.961383	Choroid
YPEL23	0.322908	-2.57914	3.30747	0.0011392	0.0697718	-0.964094	Choroid
TTLL43	-0.358328	0.493761	-3.3074	0.00113949	0.0697718	-0.964312	Choroid
SLC35E33	-0.186972	-0.172569	-3.30271	0.00115759	0.0706211	-0.977836	Choroid
HLA-DRB13	0.63379	-0.0918214	3.30136	0.00116281	0.0706821	-0.981703	Choroid
LAT4	0.228197	0.262426	3.29909	0.00117172	0.0709657	-0.988255	Choroid
LRRC24	-0.456788	0.565394	-3.29682	0.00118066	0.0712487	-0.994774	Choroid
CD863	-0.582183	0.40743	-3.29394	0.00119213	0.071543	-1.00307	Choroid
ALDH1A23	0.31044	1.12879	3.29345	0.00119409	0.071543	-1.00448	Choroid
TMEM151A3	-0.266227	-0.331649	-3.28987	0.00120851	0.0719878	-1.01478	Choroid
APOC13	-0.383707	0.0748718	-3.28824	0.00121509	0.0719878	-1.01944	Choroid
SMARCA13	0.162839	-0.165413	3.28433	0.00123111	0.0719878	-1.03067	Choroid
HMGN13	0.279082	-1.72439	3.28422	0.00123154	0.0719878	-1.03097	Choroid
RSC1A13	-0.199475	0.371965	-3.28411	0.001232	0.0719878	-1.03129	Choroid
SPATA133	-0.245709	0.812918	-3.28379	0.00123333	0.0719878	-1.03222	Choroid
TRAPPC53	-0.162054	-0.195148	-3.28318	0.00123585	0.0719878	-1.03397	Choroid
A1BG3	-0.197268	0.331215	-3.28315	0.00123597	0.0719878	-1.03405	Choroid
CCDC1423	0.188575	0.0971692	3.28045	0.00124715	0.0720871	-1.04177	Choroid
RSPO33	0.444633	2.19429	3.27996	0.0012492	0.0720871	-1.04318	Choroid
CCDC933	0.180425	-0.135586	3.27962	0.00125061	0.0720871	-1.04415	Choroid
LHX4-AS13	0.252087	0.985024	3.27664	0.00126313	0.0723917	-1.05269	Choroid
DNAJC303	0.182836	-0.403508	3.2763	0.00126456	0.0723917	-1.05366	Choroid
SFTPA13	-0.147729	-0.0189707	-3.2725	0.00128072	0.0730667	-1.06455	Choroid
DIS3L23	0.15765	-0.331066	3.27118	0.00128635	0.0731379	-1.0683	Choroid
GDF14	-0.237924	-0.118324	-3.26883	0.00129646	0.073463	-1.07502	Choroid
SBF23	0.156877	-0.0962068	3.26493	0.00131339	0.0737617	-1.08614	Choroid
SYNPO23	0.321022	1.56055	3.26491	0.00131352	0.0737617	-1.08622	Choroid
ZNF6543	0.160299	-0.280043	3.26364	0.00131907	0.0737617	-1.08984	Choroid
SLC16A33	-0.515677	0.214359	-3.26357	0.00131938	0.0737617	-1.09004	Choroid
GDF113	-0.405092	0.118662	-3.26067	0.00133216	0.0742282	-1.0983	Choroid
SYTL53	0.257505	0.212158	3.25072	0.0013769	0.0763276	-1.1266	Choroid
CHI3L13	-0.442572	-0.110697	-3.24967	0.00138171	0.0763276	-1.12959	Choroid
NUCB23	0.245001	-0.393634	3.24927	0.00138354	0.0763276	-1.13072	Choroid
IL17D3	0.291786	0.0591612	3.24733	0.00139247	0.0765675	-1.13623	Choroid
PRRT23	0.343731	-0.858076	3.24445	0.00140587	0.0770507	-1.14443	Choroid
NFE2L33	-0.21986	0.442551	-3.24085	0.00142268	0.0776943	-1.15461	Choroid
HINFP3	0.168315	-0.625215	3.23996	0.00142691	0.0776943	-1.15715	Choroid
C10orf903	0.180658	0.45773	3.2366	0.00144284	0.0778452	-1.16666	Choroid
B3GALT63	-0.185944	0.125197	-3.23608	0.00144533	0.0778452	-1.16814	Choroid
DAAM13	-0.410629	0.280103	-3.23599	0.00144577	0.0778452	-1.1684	Choroid
FOXP13	0.23728	1.02858	3.23546	0.0014483	0.0778452	-1.1699	Choroid
MS4A6A3	0.363472	0.627881	3.23234	0.00146329	0.0783983	-1.17871	Choroid
RTTN3	0.203353	0.374192	3.22759	0.00148643	0.0793533	-1.19214	Choroid
ZSCAN93	0.122272	-0.0943292	3.22558	0.00149631	0.0793533	-1.19781	Choroid
MYO1E3	-0.231029	0.904445	-3.22492	0.00149961	0.0793533	-1.19969	Choroid
HYKK3	-0.282199	0.116061	-3.22482	0.0015001	0.0793533	-1.19997	Choroid
KCTD153	0.204495	0.460645	3.2221	0.00151359	0.0796675	-1.20763	Choroid
OMG3	-0.547108	-0.780456	-3.22168	0.00151572	0.0796675	-1.20884	Choroid
SULF23	0.203569	0.874226	3.22075	0.00152034	0.0796675	-1.21144	Choroid
IL20RA3	-0.195754	-0.825122	-3.21878	0.00153022	0.0799347	-1.21698	Choroid
IKBKB3	0.139397	0.436331	3.21729	0.00153774	0.0800776	-1.22118	Choroid
TARDBP3	0.196884	-0.306444	3.21497	0.00154956	0.0804425	-1.22773	Choroid
PPP6R13	-0.489943	0.597654	-3.21004	0.0015749	0.0814947	-1.2416	Choroid
PLA2G4A3	0.274325	1.00682	3.2089	0.00158078	0.0814947	-1.24479	Choroid
COA53	0.167612	-0.95254	3.20819	0.00158446	0.0814947	-1.24678	Choroid
TCEAL93	0.218483	0.371769	3.20346	0.00160927	0.0825169	-1.26006	Choroid
NPTX13	0.468063	-2.89287	3.19829	0.00163679	0.0836429	-1.27456	Choroid
PILRB3	0.220849	0.238099	3.19746	0.00164123	0.0836429	-1.27688	Choroid
MRTO43	-0.215847	0.137841	-3.19524	0.00165321	0.0839971	-1.28309	Choroid
CDV33	-0.245988	0.747697	-3.19369	0.00166165	0.0841701	-1.28745	Choroid
SQLE3	-0.319417	0.26266	-3.19109	0.00167587	0.084207	-1.29473	Choroid
IMPA13	-0.21925	-0.360182	-3.19092	0.00167676	0.084207	-1.29518	Choroid
ZNF6703	-0.171357	0.0840919	-3.18803	0.0016927	0.084207	-1.30327	Choroid
SLC43A23	-0.247179	0.285357	-3.18779	0.001694	0.084207	-1.30392	Choroid
COL1A23	0.25286	1.04181	3.18496	0.00170976	0.084207	-1.31183	Choroid
CST23	-0.155183	0.135256	-3.18487	0.00171029	0.084207	-1.3121	Choroid
IRF33	0.188494	0.51594	3.1841	0.00171455	0.084207	-1.31423	Choroid
IRF2BPL3	-0.21341	0.160173	-3.1839	0.00171569	0.084207	-1.31479	Choroid
ANGPT23	-0.387645	0.596421	-3.18374	0.00171661	0.084207	-1.31525	Choroid
TMEM8A3	-0.222568	0.106839	-3.18101	0.00173197	0.084207	-1.32286	Choroid
TOMM343	-0.145836	0.0450029	-3.18055	0.00173455	0.084207	-1.32413	Choroid
WDR273	0.169006	0.176794	3.1797	0.00173939	0.084207	-1.32651	Choroid
GPC53	-0.146842	-0.14779	-3.17962	0.00173981	0.084207	-1.32672	Choroid
LRRC393	0.448575	-3.39944	3.17909	0.00174286	0.084207	-1.32822	Choroid
TMEM1293	-0.174216	0.119607	-3.17789	0.00174968	0.084207	-1.33155	Choroid
PARD33	0.183595	0.0746818	3.17747	0.0017521	0.084207	-1.33273	Choroid
TCL63	-0.146545	0.071153	-3.17734	0.00175282	0.084207	-1.33308	Choroid
HLCS3	-0.289484	0.256376	-3.1773	0.00175305	0.084207	-1.3332	Choroid
GCNA3	0.257532	0.0644073	3.17461	0.00176848	0.0843553	-1.34068	Choroid
RGS93	0.297615	0.236524	3.17452	0.00176899	0.0843553	-1.34092	Choroid
SHE3	0.244922	0.839336	3.17413	0.00177128	0.0843553	-1.34203	Choroid
DCP23	0.159504	-0.217703	3.1712	0.00178828	0.0849228	-1.35019	Choroid
RRN3P13	0.194306	-0.199532	3.168	0.00180699	0.0853207	-1.35908	Choroid
ZNF3263	0.192571	-0.871943	3.1666	0.00181521	0.0853207	-1.36295	Choroid
SP53	-0.459525	0.159836	-3.16615	0.0018179	0.0853207	-1.36421	Choroid
FUZ3	-0.215261	0.128283	-3.16586	0.00181962	0.0853207	-1.36502	Choroid
TANGO63	-0.140148	0.259855	-3.16542	0.00182218	0.0853207	-1.36622	Choroid
CDK193	0.156416	-0.0822376	3.16433	0.00182867	0.0853858	-1.36926	Choroid
EDIL33	-0.323316	-0.963298	-3.16165	0.00184468	0.0855089	-1.3767	Choroid
MYLIP3	0.275491	0.941926	3.16078	0.00184986	0.0855089	-1.37909	Choroid
AR3	0.251752	1.45336	3.1607	0.00185038	0.0855089	-1.37933	Choroid
SMAD93	0.333045	0.674645	3.16047	0.00185177	0.0855089	-1.37997	Choroid
PTGDS3	-0.370963	-0.418803	-3.15732	0.00187076	0.0860924	-1.38868	Choroid
PMEL3	0.384424	1.18043	3.15667	0.00187471	0.0860924	-1.39048	Choroid
CHST23	-0.302587	-0.991264	-3.15367	0.00189308	0.0864042	-1.3988	Choroid
IFNAR13	-0.196381	0.455565	-3.1533	0.00189532	0.0864042	-1.39981	Choroid
GATM3	0.315996	-0.371103	3.15254	0.0019	0.0864042	-1.40191	Choroid
MIF3	-0.166373	-0.620178	-3.15201	0.00190331	0.0864042	-1.4034	Choroid
CHCHD53	-0.181618	-0.12412	-3.15028	0.00191399	0.0864042	-1.40818	Choroid
PHF33	0.154435	-0.105389	3.14933	0.00191989	0.0864042	-1.4108	Choroid
ZNF280D3	0.204022	0.0116658	3.14876	0.00192345	0.0864042	-1.41238	Choroid
TCHP3	0.163788	0.197443	3.14819	0.00192698	0.0864042	-1.41395	Choroid
CROCCP23	0.233744	-0.663861	3.14788	0.00192891	0.0864042	-1.4148	Choroid
HMGB3P13	-0.237578	0.142398	-3.14664	0.0019367	0.0864042	-1.41824	Choroid
BHLHE413	0.238131	-1.1911	3.14637	0.00193836	0.0864042	-1.41897	Choroid
TNFAIP33	-0.36713	0.130626	-3.1438	0.00195459	0.0868959	-1.42608	Choroid
GALNT153	-0.392266	0.464038	-3.1415	0.00196919	0.0873129	-1.43243	Choroid
SAMD153	0.141497	-0.269099	3.1404	0.00197616	0.0873904	-1.43544	Choroid
TIMM103	-0.151615	0.132128	-3.13785	0.00199255	0.0878116	-1.44248	Choroid
WSB13	0.240216	0.489791	3.13649	0.00200133	0.0878116	-1.44623	Choroid
IL43	0.0908574	0.0195403	3.13647	0.00200145	0.0878116	-1.44628	Choroid
CBFA2T23	0.150968	-0.660008	3.13553	0.00200754	0.0878196	-1.44887	Choroid
PAN23	0.188601	0.0217225	3.13482	0.00201214	0.0878196	-1.45083	Choroid
NKX2-53	-0.117941	0.117099	-3.13281	0.0020252	0.0881595	-1.45634	Choroid
FSTL13	0.304014	1.09649	3.12829	0.00205492	0.0889612	-1.46876	Choroid
ATP8B33	0.170033	0.162754	3.12793	0.00205731	0.0889612	-1.46975	Choroid
WASF13	0.249489	-1.08978	3.12741	0.00206075	0.0889612	-1.47118	Choroid
NT5E3	0.328238	-2.3498	3.12679	0.00206491	0.0889612	-1.47289	Choroid
GALK13	-0.193959	0.594709	-3.12551	0.00207342	0.0890984	-1.4764	Choroid
N4BP33	-0.21997	-0.470811	-3.11931	0.00211525	0.0904907	-1.49342	Choroid
DPH63	-0.188765	0.214477	-3.1191	0.00211665	0.0904907	-1.49398	Choroid
NANOS13	-0.38707	-1.07408	-3.11718	0.00212978	0.09082	-1.49925	Choroid
CDKN2A3	-0.215493	0.137147	-3.11549	0.00214133	0.0910803	-1.50386	Choroid
IL1B3	-0.655163	0.483249	-3.11302	0.00215843	0.0915744	-1.51064	Choroid
GNRH13	0.186595	0.102704	3.10999	0.00217952	0.0920794	-1.51892	Choroid
SKIL3	0.203947	-0.0231957	3.10756	0.00219656	0.0920794	-1.52555	Choroid
ZCCHC93	0.175245	-0.0599119	3.1065	0.00220403	0.0920794	-1.52844	Choroid
ZNF846	0.145969	-0.111544	3.10647	0.00220427	0.0920794	-1.52854	Choroid
TPK13	-0.186619	0.5135	-3.10637	0.00220497	0.0920794	-1.52881	Choroid
IL11RA3	0.244082	0.50247	3.10634	0.00220517	0.0920794	-1.52888	Choroid
PLP13	0.378573	0.989837	3.10401	0.00222168	0.0920794	-1.53524	Choroid
ADAMTSL53	-0.143589	0.226716	-3.10359	0.00222469	0.0920794	-1.53639	Choroid
SLC9A93	0.260534	0.826721	3.10352	0.0022252	0.0920794	-1.53658	Choroid
SLC48A13	-0.269472	-0.304637	-3.10349	0.00222542	0.0920794	-1.53667	Choroid
ATAD3A3	-0.178445	0.143112	-3.10083	0.00224446	0.0926379	-1.54392	Choroid
ZDHHC173	0.188835	-0.493035	3.09852	0.00226111	0.0929651	-1.55021	Choroid
IL4I13	-0.431646	0.43164	-3.09819	0.00226351	0.0929651	-1.55112	Choroid
TRIM523	0.195243	-0.476103	3.09519	0.00228531	0.0936304	-1.55927	Choroid
DIAPH23	-0.176611	0.424516	-3.08825	0.00233658	0.0954257	-1.57816	Choroid
SNAI13	0.328875	1.92651	3.08771	0.00234054	0.0954257	-1.5796	Choroid
BBS93	0.189727	-1.39629	3.08496	0.00236123	0.096035	-1.58709	Choroid
ZHX13	0.1663	-0.0551133	3.08283	0.00237726	0.0964523	-1.59284	Choroid
CCDC64	0.172783	-0.514216	3.08021	0.00239719	0.0966506	-1.59994	Choroid
PAICS3	-0.176053	-0.283801	-3.07983	0.00240014	0.0966506	-1.60099	Choroid
HECA3	0.14604	0.673908	3.07939	0.0024035	0.0966506	-1.60218	Choroid
TOR3A3	-0.148432	0.36881	-3.07916	0.00240528	0.0966506	-1.60281	Choroid
HIST1H2BL3	0.261553	0.783846	3.07602	0.00242945	0.0968167	-1.61131	Choroid
IGK3	-0.683089	0.0875318	-3.07558	0.00243284	0.0968167	-1.6125	Choroid
RRP93	-0.184818	0.155734	-3.07488	0.00243824	0.0968167	-1.61438	Choroid
BCAN3	0.21634	0.393531	3.07484	0.00243852	0.0968167	-1.61448	Choroid
VEGFA3	-0.2816	-0.082937	-3.07447	0.00244144	0.0968167	-1.6155	Choroid
LGALS73	-0.162739	0.125199	-3.07412	0.00244416	0.0968167	-1.61645	Choroid
PSRC13	0.197803	-1.2653	3.07163	0.00246356	0.0973542	-1.62317	Choroid
NSUN63	0.183281	0.0817385	3.07018	0.00247495	0.0975207	-1.62709	Choroid
ALDH9A13	-0.227517	0.175188	-3.06961	0.00247944	0.0975207	-1.62863	Choroid
OLFML33	0.277908	1.09239	3.06697	0.00250035	0.0981123	-1.63577	Choroid
SUPT7L3	0.128352	-0.160887	3.06551	0.00251197	0.0982923	-1.63971	Choroid
SERAC13	-0.113095	-0.0431605	-3.06477	0.00251781	0.0982923	-1.64169	Choroid
PITX23	0.430998	0.715887	3.06418	0.00252258	0.0982923	-1.6433	Choroid
KRTAP5-93	-0.148241	0.0278234	-3.06237	0.00253709	0.098412	-1.64817	Choroid
GIMAP23	0.25406	0.991389	3.06151	0.00254402	0.098412	-1.65049	Choroid
DNAJA43	0.303835	-0.37645	3.061	0.00254814	0.098412	-1.65186	Choroid
SYMPK3	-0.241455	0.0629165	-3.06087	0.0025492	0.098412	-1.65222	Choroid
PON33	-0.307988	1.18622	-3.05732	0.00257801	0.0991398	-1.66177	Choroid
PELO3	0.131474	0.171597	3.05611	0.0025879	0.0991398	-1.66502	Choroid
SRSF113	0.180876	0.134493	3.05571	0.00259122	0.0991398	-1.66611	Choroid
CXCL123	0.41989	2.05419	3.05564	0.00259177	0.0991398	-1.66629	Choroid
APEH3	-0.191155	0.161154	-3.05419	0.00260372	0.0993692	-1.6702	Choroid
CASC103	0.36127	0.256071	3.05321	0.00261176	0.0994493	-1.67282	Choroid
DPM33	-0.143534	-0.154031	-3.05168	0.0026245	0.0995362	-1.67695	Choroid
UCP33	0.21044	-0.579907	3.05034	0.00263564	0.0995362	-1.68055	Choroid
VIPR13	0.214744	0.166785	3.05011	0.00263754	0.0995362	-1.68116	Choroid
WNT10A3	-0.288172	-1.23033	-3.05007	0.00263786	0.0995362	-1.68127	Choroid
DAB23	0.251811	1.04258	3.04453	0.00268442	0.101065	-1.69613	Choroid
THSD43	0.404705	0.228463	3.04166	0.00270886	0.10158	-1.70382	Choroid
ZNF833	0.195622	0.234125	3.0415	0.00271025	0.10158	-1.70426	Choroid
CNNM43	0.293194	-2.30278	3.03992	0.00272376	0.101779	-1.70848	Choroid
BRD13	0.125316	0.0473449	3.03946	0.00272773	0.101779	-1.70972	Choroid
PMS2P103	0.198834	0.467311	3.03811	0.00273938	0.101986	-1.71334	Choroid
KLF83	0.32284	1.21402	3.03709	0.0027482	0.102086	-1.71607	Choroid
NDUFS83	-0.127181	-0.295287	-3.03545	0.00276241	0.102194	-1.72045	Choroid
SCARA33	-0.158914	0.433459	-3.03535	0.00276332	0.102194	-1.72072	Choroid
TBC1D203	0.186701	0.277732	3.03377	0.00277709	0.102477	-1.72494	Choroid
DEAF13	-0.186214	-0.147901	-3.03261	0.00278727	0.102626	-1.72805	Choroid
LRCH23	0.170771	-0.0448554	3.02996	0.00281062	0.103073	-1.73513	Choroid
ZNF5013	0.134623	-0.0923815	3.02983	0.00281176	0.103073	-1.73547	Choroid
S100A23	-0.231137	-0.0321809	-3.02875	0.00282129	0.103112	-1.73835	Choroid
PLAC43	0.289736	-0.0648132	3.02832	0.00282515	0.103112	-1.73951	Choroid
GEMIN73	-0.19216	0.217483	-3.02638	0.00284242	0.103516	-1.74468	Choroid
SLC7A6OS3	0.136796	0.336726	3.0189	0.00290996	0.105082	-1.7646	Choroid
SLC25A133	-0.23391	-0.090337	-3.01871	0.00291172	0.105082	-1.76511	Choroid
GLT8D23	0.258039	0.938764	3.01835	0.00291504	0.105082	-1.76608	Choroid
LEAP23	0.196272	-0.518382	3.01755	0.00292235	0.105082	-1.7682	Choroid
LOC6441893	-0.189154	-0.151514	-3.01751	0.00292275	0.105082	-1.76832	Choroid
SUPT4H13	-0.179701	0.414119	-3.01746	0.00292314	0.105082	-1.76843	Choroid
NUDT223	-0.20655	0.30961	-3.01465	0.00294903	0.105606	-1.77591	Choroid
TRPM63	-0.296994	0.216631	-3.01368	0.00295804	0.105606	-1.7785	Choroid
MEST3	0.371478	-0.152034	3.01353	0.00295943	0.105606	-1.7789	Choroid
LAYN3	-0.334022	1.15342	-3.0126	0.00296805	0.105606	-1.78136	Choroid
HTATSF13	0.159339	-0.400591	3.01116	0.00298148	0.105606	-1.78519	Choroid
USP253	0.178743	0.581386	3.01092	0.00298366	0.105606	-1.78581	Choroid
CNMD3	-0.319892	-1.45691	-3.01084	0.00298447	0.105606	-1.78604	Choroid
LYZL13	0.118907	0.133943	3.00952	0.00299678	0.105606	-1.78953	Choroid
DNPH13	-0.175598	0.137302	-3.00936	0.00299831	0.105606	-1.78996	Choroid
TMEM1043	-0.165541	0.41985	-3.00909	0.00300089	0.105606	-1.79069	Choroid
EBP3	-0.224135	-0.152978	-3.00712	0.00301939	0.106034	-1.7959	Choroid
OVOL23	-0.114843	0.0588103	-3.00416	0.00304752	0.106797	-1.80377	Choroid
RXRA3	0.208588	0.492057	3.00306	0.00305798	0.10694	-1.80667	Choroid
PKD1P63	0.252603	-0.255061	2.9986	0.00310085	0.107996	-1.81847	Choroid
MAP6D13	-0.327377	0.0197558	-2.99858	0.0031011	0.107996	-1.81854	Choroid
EIF4A23	0.276182	-0.207489	2.99546	0.0031314	0.108824	-1.82677	Choroid
LOC1005062823	0.116138	0.0289092	2.99181	0.00316726	0.109842	-1.83642	Choroid
DONSON3	0.168595	-0.0560987	2.99014	0.0031838	0.1099	-1.84084	Choroid
ADRB13	-0.136789	-0.23313	-2.99012	0.00318393	0.1099	-1.84087	Choroid
RUNX1T13	0.284299	0.0601787	2.98965	0.00318865	0.1099	-1.84212	Choroid
DNAJB63	0.185889	-0.789836	2.98713	0.00321375	0.110402	-1.84877	Choroid
PAPD73	0.178706	-0.292203	2.98686	0.00321641	0.110402	-1.84947	Choroid
FBXL83	-0.120717	0.106373	-2.98542	0.00323089	0.110467	-1.85327	Choroid
CASP93	0.17923	-0.164391	2.98484	0.00323673	0.110467	-1.8548	Choroid
IGKV1-53	-0.499313	-0.517364	-2.9847	0.00323815	0.110467	-1.85517	Choroid
LOC6428523	0.234234	-0.001685	2.98381	0.00324707	0.110526	-1.8575	Choroid
ZCCHC113	0.159044	-0.59219	2.98278	0.00325754	0.110526	-1.86023	Choroid
ACBD33	0.177524	-0.0367339	2.98223	0.00326306	0.110526	-1.86166	Choroid
FAM181B3	-0.324044	0.577595	-2.98191	0.00326632	0.110526	-1.86251	Choroid
HOMER23	-0.26929	-0.0720825	-2.98083	0.00327736	0.110675	-1.86536	Choroid
RBBP63	0.257539	0.182703	2.97884	0.0032977	0.11112	-1.8706	Choroid
PKD1P13	0.228509	0.0631048	2.97809	0.00330536	0.11112	-1.87257	Choroid
IGFBPL13	-0.103708	0.0331052	-2.97759	0.00331046	0.11112	-1.87387	Choroid
DIDO13	0.238377	-0.115355	2.97621	0.00332473	0.111375	-1.87751	Choroid
HDAC103	0.185015	0.251815	2.97393	0.00334834	0.111914	-1.8835	Choroid
ATF53	-0.153436	-0.157131	-2.97188	0.00336965	0.111914	-1.88887	Choroid
THUMPD3-AS13	0.158381	-0.373499	2.97182	0.00337027	0.111914	-1.88903	Choroid
TRIM453	0.287241	0.432038	2.9715	0.00337367	0.111914	-1.88988	Choroid
ROBO33	0.156021	0.22261	2.96952	0.00339438	0.111914	-1.89506	Choroid
CYP39A13	0.18238	0.324637	2.96941	0.00339552	0.111914	-1.89534	Choroid
MRPL443	0.174227	0.493178	2.96918	0.00339797	0.111914	-1.89596	Choroid
SLC30A13	-0.202592	-0.036383	-2.96901	0.00339982	0.111914	-1.89642	Choroid
FAM155A3	0.322915	-1.27418	2.96783	0.00341228	0.111914	-1.89951	Choroid
ZAN3	-0.13292	0.0164484	-2.96763	0.00341432	0.111914	-1.90002	Choroid
OPLAH3	-0.238539	0.715615	-2.96674	0.00342377	0.111914	-1.90236	Choroid
GPR343	0.367088	0.152982	2.96639	0.00342752	0.111914	-1.90328	Choroid
SYBU3	0.275979	-0.839398	2.96636	0.00342784	0.111914	-1.90336	Choroid
NAXE3	-0.140564	0.039054	-2.96406	0.00345234	0.111947	-1.90939	Choroid
RNF73	0.099484	0.029102	2.96312	0.00346232	0.111947	-1.91183	Choroid
TMEM2203	-0.198508	0.0818432	-2.96305	0.00346308	0.111947	-1.91202	Choroid
HIST1H1C3	0.268559	-0.0993516	2.96202	0.00347413	0.111947	-1.91471	Choroid
GSE13	0.156347	-0.662795	2.96149	0.00347989	0.111947	-1.91611	Choroid
INTU3	0.244571	-0.961415	2.96114	0.00348363	0.111947	-1.91702	Choroid
GPM6A3	-0.595851	-1.72221	-2.9605	0.00349054	0.111947	-1.9187	Choroid
MCF2L-AS13	0.216568	-1.5648	2.96044	0.00349118	0.111947	-1.91885	Choroid
CASP73	0.219435	0.519298	2.95985	0.00349752	0.111947	-1.92038	Choroid
ABCB13	0.182005	0.844583	2.95955	0.00350081	0.111947	-1.92118	Choroid
C9orf403	0.214935	-1.1657	2.95939	0.00350251	0.111947	-1.92159	Choroid
SETBP13	0.266909	1.05508	2.95791	0.00351857	0.112081	-1.92546	Choroid
CLUH3	-0.224945	0.04199	-2.95777	0.00352014	0.112081	-1.92584	Choroid
DKK23	0.280625	0.797553	2.95578	0.00354183	0.112361	-1.93103	Choroid
COL20A13	-0.449555	-0.203262	-2.95573	0.00354238	0.112361	-1.93117	Choroid
MORN53	0.184815	-1.10148	2.94967	0.00360922	0.114265	-1.94697	Choroid
TMEM533	-0.149656	-0.352109	-2.94661	0.00364343	0.11513	-1.95494	Choroid
ANKHD1-EIF4EBP33	-0.130697	0.37827	-2.94575	0.00365304	0.115216	-1.95717	Choroid
LOC1005059123	0.259184	0.206171	2.94408	0.00367195	0.115594	-1.96153	Choroid
OGT3	0.250365	1.1924	2.94158	0.00370024	0.116187	-1.96802	Choroid
TMEM38A3	-0.344047	-1.06116	-2.94109	0.00370588	0.116187	-1.96931	Choroid
GGTLC23	-0.193769	0.348698	-2.94058	0.00371164	0.116187	-1.97062	Choroid
HEMK13	0.216177	0.537275	2.93907	0.003729	0.116299	-1.97456	Choroid
SRD5A23	-0.122662	-0.143951	-2.93905	0.00372913	0.116299	-1.97459	Choroid
ZNF4383	0.113653	0.307923	2.93816	0.00373944	0.116403	-1.97693	Choroid
MRPL42P53	-0.168755	-0.0359733	-2.93555	0.00376948	0.116969	-1.98369	Choroid
C1QBP3	-0.231043	-0.312604	-2.93537	0.0037716	0.116969	-1.98416	Choroid
EBF13	0.297462	1.13549	2.93474	0.00377886	0.116977	-1.98579	Choroid
DCAF63	0.143194	0.0466784	2.93372	0.00379071	0.117127	-1.98843	Choroid
ZDHHC113	0.355756	-0.370412	2.93031	0.00383063	0.117855	-1.99728	Choroid
DENND5A3	0.132904	-0.0311611	2.93006	0.00383353	0.117855	-1.99792	Choroid
LINC002653	0.129831	0.0327842	2.92795	0.0038585	0.117855	-2.0034	Choroid
TSPAN333	-0.18349	0.342758	-2.92773	0.00386106	0.117855	-2.00396	Choroid
NEAT13	0.324855	1.22408	2.92747	0.00386416	0.117855	-2.00464	Choroid
NPY1R3	0.375327	0.399438	2.92702	0.00386948	0.117855	-2.0058	Choroid
LHX23	-0.45279	-1.14287	-2.92696	0.00387014	0.117855	-2.00595	Choroid
HIST1H2BH3	0.263226	0.815134	2.92646	0.0038761	0.117855	-2.00725	Choroid
ID23	0.281352	0.250259	2.92629	0.00387819	0.117855	-2.0077	Choroid
CSPG53	-0.354382	0.169221	-2.92573	0.00388478	0.117855	-2.00913	Choroid
FAM20C3	-0.261061	0.270524	-2.92264	0.00392181	0.118762	-2.01714	Choroid
ZNF2243	0.132692	0.324237	2.92191	0.00393057	0.118813	-2.01903	Choroid
C12orf603	0.226232	-1.56809	2.92069	0.00394527	0.118879	-2.02218	Choroid
EIF1B-AS13	-0.113188	0.0498235	-2.91996	0.00395409	0.118879	-2.02406	Choroid
RPL23AP323	0.322521	0.860079	2.91996	0.00395409	0.118879	-2.02407	Choroid
PSMD33	-0.188714	0.148753	-2.91738	0.00398544	0.119606	-2.03073	Choroid
SCGN3	-0.47434	0.584071	-2.91182	0.00405372	0.121437	-2.04507	Choroid
TIPIN3	-0.165128	-0.377249	-2.91061	0.00406873	0.121669	-2.04819	Choroid
ADAMTS16	-0.375236	0.569707	-2.90924	0.00408567	0.121957	-2.05169	Choroid
SLIT33	0.258515	1.2776	2.90861	0.00409358	0.121976	-2.05332	Choroid
SLC49A33	-0.151058	0.802633	-2.90368	0.00415552	0.123601	-2.06599	Choroid
ACYP13	0.17478	-0.476419	2.90183	0.00417909	0.124081	-2.07076	Choroid
MICAL13	0.207992	0.391249	2.89983	0.00420457	0.124616	-2.07589	Choroid
C2orf403	-0.282623	0.433067	-2.89825	0.00422482	0.124884	-2.07994	Choroid
MID13	0.214883	0.135708	2.89789	0.00422951	0.124884	-2.08087	Choroid
MAT1A3	-0.22916	-0.555499	-2.8973	0.00423711	0.124884	-2.08239	Choroid
RGS183	0.333183	0.752176	2.89557	0.00425944	0.124884	-2.08682	Choroid
TM6SF13	0.145033	0.208455	2.89448	0.00427359	0.124884	-2.08962	Choroid
SIX43	0.180383	0.218997	2.8944	0.00427459	0.124884	-2.08981	Choroid
LINC008943	0.130701	0.141042	2.89414	0.00427801	0.124884	-2.09049	Choroid
AVIL3	0.275883	0.328982	2.89401	0.00427966	0.124884	-2.09081	Choroid
MED63	0.13244	-0.308771	2.89392	0.00428084	0.124884	-2.09104	Choroid
FAM156A3	0.166808	0.21798	2.89055	0.00432493	0.12595	-2.09968	Choroid
FABP13	-0.154705	0.0323784	-2.88737	0.00436682	0.126946	-2.10781	Choroid
CDH183	0.54973	-0.111085	2.88676	0.00437494	0.126946	-2.10937	Choroid
IFNA43	-0.116753	0.0192034	-2.88559	0.00439044	0.126946	-2.11235	Choroid
BCAT13	-0.40586	0.0184198	-2.88412	0.0044101	0.126946	-2.11612	Choroid
APLN3	-0.269524	0.224177	-2.88343	0.00441928	0.126946	-2.11787	Choroid
UGT3A23	-0.153187	0.0053127	-2.88343	0.00441937	0.126946	-2.11789	Choroid
SERPINE33	-0.261261	-0.796743	-2.8829	0.0044264	0.126946	-2.11923	Choroid
MAP3K43	0.134818	0.0936002	2.88271	0.00442893	0.126946	-2.11971	Choroid
FAM114A13	0.167553	0.429301	2.88229	0.00443468	0.126946	-2.1208	Choroid
AGRP3	-0.172967	-0.231894	-2.88226	0.00443506	0.126946	-2.12087	Choroid
MORF4L23	0.165911	0.12301	2.88079	0.00445477	0.127264	-2.12461	Choroid
HDGFL33	0.172356	-0.222026	2.88029	0.00446153	0.127264	-2.12588	Choroid
TRAK23	0.188769	0.235472	2.87967	0.00446992	0.127264	-2.12747	Choroid
GNG23	0.224924	-0.0229373	2.87918	0.00447662	0.127264	-2.12873	Choroid
SLC25A483	-0.11497	0.00683566	-2.87634	0.00451525	0.128144	-2.13597	Choroid
CDH33	-0.350554	0.363602	-2.87545	0.0045274	0.128271	-2.13823	Choroid
MS4A73	0.399544	0.540667	2.87419	0.00454477	0.128546	-2.14146	Choroid
C1QTNF53	-0.353378	0.654256	-2.87242	0.00456912	0.129016	-2.14596	Choroid
EFCAB73	0.167393	-0.342957	2.87165	0.00457972	0.129097	-2.14791	Choroid
SALL43	0.231698	0.91226	2.86809	0.00462918	0.130272	-2.15695	Choroid
PLD63	0.17812	-0.16372	2.86638	0.00465318	0.130658	-2.1613	Choroid
AP4B13	0.129363	-0.324083	2.866	0.00465855	0.130658	-2.16228	Choroid
COX7C3	-0.151098	-0.2018	-2.86534	0.00466785	0.1307	-2.16395	Choroid
ATP5MPL3	-0.135875	-0.500155	-2.86421	0.00468381	0.130927	-2.16683	Choroid
MIS18A3	-0.124247	-0.13159	-2.86197	0.00471551	0.13156	-2.1725	Choroid
MOCS33	-0.12787	0.0181625	-2.8615	0.00472219	0.13156	-2.1737	Choroid
TIMM8A3	-0.187927	0.224561	-2.86063	0.00473455	0.131631	-2.1759	Choroid
FAM151A3	-0.220118	0.117253	-2.85925	0.00475434	0.131631	-2.1794	Choroid
FOSB3	0.482127	-0.437374	2.85903	0.00475746	0.131631	-2.17996	Choroid
SERPINA14	-0.230243	0.560857	-2.85863	0.00476317	0.131631	-2.18097	Choroid
TBC1D43	0.172163	0.302525	2.85847	0.00476552	0.131631	-2.18138	Choroid
ITGB83	-0.570236	0.263994	-2.85802	0.00477198	0.131631	-2.18252	Choroid
YIPF53	0.205475	-0.701233	2.85707	0.00478554	0.131698	-2.18491	Choroid
MPV17L23	-0.154606	-0.00298396	-2.85675	0.00479018	0.131698	-2.18572	Choroid
PALB23	0.114663	-0.0804496	2.85459	0.0048215	0.132342	-2.19121	Choroid
CTSD3	-0.344928	0.232483	-2.8498	0.00489132	0.134005	-2.2033	Choroid
MBOAT23	0.180479	-0.318136	2.84879	0.00490624	0.134005	-2.20586	Choroid
FXYD33	-0.430046	-0.866751	-2.84877	0.0049065	0.134005	-2.20591	Choroid
EPB41L4A-DT3	-0.155777	-0.0401759	-2.84825	0.00491415	0.134005	-2.20722	Choroid
ZNF3983	0.116919	-0.462267	2.84735	0.00492752	0.134151	-2.2095	Choroid
ZSCAN183	0.125727	-0.321319	2.84607	0.00494643	0.134446	-2.21272	Choroid
RPAIN3	-0.226433	-0.172386	-2.84482	0.00496511	0.134735	-2.21589	Choroid
MAGEA63	-0.0688883	0.0761044	-2.84081	0.00502506	0.136136	-2.22598	Choroid
DUSP233	-0.16598	0.270697	-2.84029	0.00503301	0.136136	-2.22731	Choroid
VPS83	0.157829	0.0390472	2.83813	0.00506563	0.136797	-2.23274	Choroid
DDAH23	0.179102	-0.253609	2.83745	0.005076	0.136856	-2.23446	Choroid
ERG283	-0.251368	-0.0238992	-2.83649	0.00509054	0.137027	-2.23686	Choroid
LINC014103	0.222787	0.50319	2.83301	0.00514393	0.138086	-2.24563	Choroid
PNISR3	0.185463	0.233439	2.83266	0.0051492	0.138086	-2.24649	Choroid
ZNF4233	0.168565	0.339269	2.832	0.00515938	0.138086	-2.24815	Choroid
DUSP43	-0.305819	0.350733	-2.83163	0.00516513	0.138086	-2.24909	Choroid
ANGPT13	0.485837	1.70334	2.83124	0.00517118	0.138086	-2.25007	Choroid
UHRF13	0.197125	0.292459	2.83043	0.00518375	0.1382	-2.25211	Choroid
MRNIP3	0.130447	-0.231454	2.82986	0.0051926	0.138216	-2.25354	Choroid
SEPSECS3	-0.120472	0.0671516	-2.8257	0.00525749	0.138909	-2.26398	Choroid
PSMA3-AS13	0.235475	-0.424444	2.82521	0.00526523	0.138909	-2.26521	Choroid
MLX3	-0.132469	0.438324	-2.82443	0.00527742	0.138909	-2.26716	Choroid
ERMN3	-0.64811	0.737842	-2.82434	0.00527884	0.138909	-2.26738	Choroid
ELSPBP13	0.377129	-3.71033	2.82413	0.00528224	0.138909	-2.26792	Choroid
GRPEL23	0.153161	-0.431821	2.82362	0.00529022	0.138909	-2.26919	Choroid
ENTPD33	-0.264896	-0.304968	-2.82345	0.00529292	0.138909	-2.26962	Choroid
USP493	0.174022	-0.559471	2.82288	0.00530188	0.138909	-2.27104	Choroid
SPRY13	-0.224892	0.39876	-2.82285	0.00530239	0.138909	-2.27112	Choroid
SLC6A163	-0.191097	0.17195	-2.82242	0.00530917	0.138909	-2.27219	Choroid
GRWD13	-0.139384	0.43082	-2.82211	0.00531411	0.138909	-2.27297	Choroid
SSSCA13	-0.171794	0.152964	-2.82184	0.00531836	0.138909	-2.27365	Choroid
ZNF4393	0.132709	-0.352767	2.8209	0.00533334	0.139083	-2.27601	Choroid
MAGEC33	0.10759	0.0309121	2.81833	0.00537432	0.139933	-2.28243	Choroid
CLK13	0.227284	-0.0170994	2.81604	0.00541104	0.14067	-2.28815	Choroid
MRPL283	-0.11728	-0.168253	-2.81511	0.00542604	0.140816	-2.29048	Choroid
FAM57A3	-0.224434	0.484043	-2.81442	0.00543731	0.140816	-2.29222	Choroid
NXF23	0.148768	-0.311707	2.81378	0.00544755	0.140816	-2.2938	Choroid
FANCG3	0.156862	-0.209732	2.81345	0.00545297	0.140816	-2.29463	Choroid
CXCL53	-0.209847	0.191299	-2.8129	0.00546193	0.140816	-2.29601	Choroid
AKT23	-0.128888	0.101981	-2.81257	0.0054672	0.140816	-2.29682	Choroid
PHKG13	-0.104169	0.0121315	-2.80831	0.00553702	0.142395	-2.30747	Choroid
STC23	-0.205696	-0.30998	-2.80592	0.00557647	0.14312	-2.31343	Choroid
RRH3	-0.528588	0.0330313	-2.80556	0.00558235	0.14312	-2.31431	Choroid
OLIG13	0.188153	0.110041	2.80364	0.00561426	0.143718	-2.31909	Choroid
CCSAP3	-0.254981	-0.29012	-2.80186	0.00564395	0.144203	-2.32352	Choroid
TPD52L23	0.170083	0.0548857	2.80148	0.00565044	0.144203	-2.32448	Choroid
PRRG33	0.114122	0.0209992	2.80086	0.00566079	0.144247	-2.32601	Choroid
FBLN13	0.344587	1.29866	2.80019	0.00567199	0.144312	-2.32767	Choroid
AOX13	0.364943	1.0063	2.79935	0.00568623	0.144411	-2.32978	Choroid
LAMA13	0.172297	0.0666403	2.79893	0.00569317	0.144411	-2.3308	Choroid
SMAD63	0.268988	1.0443	2.79758	0.00571604	0.144658	-2.33416	Choroid
CDKN2B3	-0.130249	-0.257702	-2.79734	0.00572022	0.144658	-2.33477	Choroid
CDK23	0.12952	0.421605	2.79659	0.00573285	0.144759	-2.33662	Choroid
TIMM503	-0.141182	0.276499	-2.79436	0.00577091	0.14541	-2.34217	Choroid
MAP3K123	0.136953	0.200144	2.79365	0.00578298	0.14541	-2.34392	Choroid
CHD1L3	0.141147	0.109421	2.79355	0.00578473	0.14541	-2.34418	Choroid
HERPUD13	0.284903	0.891993	2.79154	0.00581922	0.145722	-2.34916	Choroid
ADD33	0.180676	-0.329034	2.79073	0.00583308	0.145722	-2.35116	Choroid
MRPL29	-0.128972	-0.138901	-2.79055	0.00583623	0.145722	-2.35161	Choroid
PYY23	-0.288411	0.320067	-2.79049	0.00583724	0.145722	-2.35175	Choroid
S100A103	0.21356	0.610277	2.78953	0.00585385	0.145722	-2.35414	Choroid
MCFD23	-0.234291	0.0714007	-2.78926	0.00585857	0.145722	-2.35481	Choroid
PHF103	0.148645	0.614461	2.78926	0.00585865	0.145722	-2.35482	Choroid
ITGAE3	0.156315	-0.126301	2.788	0.00588052	0.145722	-2.35794	Choroid
PHF16	0.133401	-0.383303	2.78792	0.00588187	0.145722	-2.35814	Choroid
IFRD13	0.200888	0.24422	2.78778	0.00588432	0.145722	-2.35849	Choroid
CABP73	-0.385693	0.259743	-2.78661	0.00590457	0.146007	-2.36137	Choroid
ANXA15	0.227003	1.10213	2.78586	0.00591772	0.146116	-2.36323	Choroid
PKDCC3	0.319836	-0.386096	2.78487	0.00593503	0.14624	-2.36568	Choroid
HIST2H2AA43	0.374149	0.701465	2.78458	0.00594023	0.14624	-2.36641	Choroid
MARCO3	-0.486778	0.335191	-2.78408	0.00594898	0.14624	-2.36765	Choroid
SCFV3	-0.474547	-0.0093677	-2.78175	0.00598992	0.146838	-2.37339	Choroid
CD3EAP3	-0.184807	0.530538	-2.7817	0.00599087	0.146838	-2.37352	Choroid
LONRF13	0.229269	0.378187	2.7799	0.00602273	0.147385	-2.37797	Choroid
RICTOR3	0.140882	-0.685827	2.77912	0.00603662	0.147385	-2.3799	Choroid
TP53INP13	0.206664	0.381837	2.7783	0.00605125	0.147385	-2.38193	Choroid
LSMEM13	0.220281	0.282935	2.77816	0.00605368	0.147385	-2.38226	Choroid
IFNA103	0.117276	0.0111835	2.77796	0.00605726	0.147385	-2.38276	Choroid
SESN13	0.219479	-0.243974	2.77622	0.0060885	0.147686	-2.38707	Choroid
C16orf583	0.124176	0.178463	2.77593	0.0060937	0.147686	-2.38778	Choroid
SIRT13	0.173154	0.00228237	2.77579	0.00609617	0.147686	-2.38812	Choroid
RYK3	0.174045	-0.113665	2.77523	0.00610625	0.147716	-2.38951	Choroid
TOP2B3	0.146713	-1.1976	2.77337	0.0061398	0.148127	-2.39409	Choroid
PRIMPOL3	0.156848	0.0540553	2.7733	0.00614095	0.148127	-2.39425	Choroid
NSUN33	0.135495	0.198277	2.77049	0.00619208	0.148859	-2.40119	Choroid
CD8A3	0.327823	0.739431	2.77048	0.00619208	0.148859	-2.40119	Choroid
SNX36	0.204864	0.0335449	2.77	0.0062009	0.148859	-2.40239	Choroid
JMJD43	-0.184562	0.0576037	-2.76967	0.00620691	0.148859	-2.4032	Choroid
DENR3	0.170047	0.157856	2.76814	0.00623485	0.149315	-2.40696	Choroid
ZNF2763	0.155926	0.297792	2.76699	0.00625603	0.149412	-2.4098	Choroid
HIST1H2BO3	0.238704	0.75432	2.76652	0.00626464	0.149412	-2.41095	Choroid
FOXQ13	0.395318	1.39182	2.76646	0.00626572	0.149412	-2.41109	Choroid
MB3	-0.173313	-0.0509184	-2.76474	0.00629753	0.149938	-2.41533	Choroid
ARPP213	0.278854	0.386591	2.76387	0.00631354	0.149938	-2.41746	Choroid
FARP13	0.167133	0.974722	2.76381	0.00631468	0.149938	-2.41761	Choroid
MARCKSL13	-0.134981	-0.0841627	-2.76328	0.00632453	0.149959	-2.41891	Choroid
ADCY10P13	0.195055	-0.17033	2.76249	0.00633921	0.15006	-2.42085	Choroid
UBD3	-0.583309	1.22807	-2.76209	0.00634676	0.15006	-2.42185	Choroid
SHISA63	-0.344268	-0.15857	-2.76081	0.00637051	0.150409	-2.42497	Choroid
ZDHHC43	-0.18839	-0.154977	-2.75952	0.00639476	0.150768	-2.42815	Choroid
UCN23	-0.268223	0.176708	-2.75606	0.00645989	0.152089	-2.43663	Choroid
DOK73	-0.238184	-0.435116	-2.75497	0.00648052	0.152298	-2.4393	Choroid
EMX2OS3	0.259883	0.767916	2.75463	0.00648697	0.152298	-2.44013	Choroid
SPATS2L3	0.200541	0.112596	2.75327	0.006513	0.152695	-2.44348	Choroid
VILL3	-0.347156	0.194198	-2.75143	0.00654814	0.153303	-2.44798	Choroid
CAPN73	0.151517	-0.142965	2.74727	0.00662816	0.154818	-2.45814	Choroid
ITM2A3	0.234476	0.821109	2.74673	0.00663878	0.154818	-2.45948	Choroid
MIR503HG3	0.244639	0.762564	2.74663	0.00664063	0.154818	-2.45971	Choroid
AAGAB3	-0.246208	0.454388	-2.74362	0.00669931	0.155575	-2.46707	Choroid
PARM13	-0.239936	0.768614	-2.7436	0.00669979	0.155575	-2.46713	Choroid
RER13	-0.178407	0.0071975	-2.7427	0.00671726	0.155575	-2.4693	Choroid
OXR13	0.478088	-3.66861	2.74267	0.00671781	0.155575	-2.46937	Choroid
CACNG83	-0.167589	-0.622833	-2.74254	0.00672038	0.155575	-2.46969	Choroid
CAVIN13	0.225075	1.23359	2.74164	0.00673822	0.155575	-2.47191	Choroid
IL1RL13	-0.543173	1.13433	-2.74164	0.00673823	0.155575	-2.47191	Choroid
TTC143	0.15124	0.0635244	2.74109	0.00674905	0.15561	-2.47325	Choroid
ZFP143	0.176462	-0.743748	2.73863	0.00679753	0.155995	-2.47923	Choroid
NXPE43	-0.0975794	0.0687258	-2.73861	0.00679801	0.155995	-2.47929	Choroid
SDCCAG33	-0.157952	0.677948	-2.73849	0.00680034	0.155995	-2.47958	Choroid
CPEB33	0.176232	-0.616751	2.73835	0.0068031	0.155995	-2.47992	Choroid
NUDT83	-0.164355	-0.0613152	-2.73769	0.00681628	0.156084	-2.48154	Choroid
PARP113	0.158465	0.280579	2.73606	0.00684866	0.156555	-2.4855	Choroid
FXYD63	0.228064	-0.654808	2.73571	0.00685561	0.156555	-2.48634	Choroid
GCFC23	-0.175336	0.428495	-2.73339	0.00690211	0.156912	-2.49199	Choroid
DCUN1D43	0.15383	0.0520804	2.73301	0.00690975	0.156912	-2.49292	Choroid
PSMC3IP3	0.110469	-0.464938	2.73292	0.0069116	0.156912	-2.49314	Choroid
ARHGAP213	0.199085	-0.329151	2.73245	0.00692099	0.156912	-2.49427	Choroid
POGZ3	0.137496	0.0213424	2.73216	0.00692693	0.156912	-2.49499	Choroid
LINC009633	-0.165737	0.629158	-2.73213	0.00692754	0.156912	-2.49506	Choroid
CARMN3	0.320147	1.14675	2.7308	0.00695448	0.157251	-2.49831	Choroid
MLPH3	0.276298	1.25432	2.73046	0.00696132	0.157251	-2.49913	Choroid
TMSB4XP83	0.231831	0.813275	2.72956	0.00697949	0.157308	-2.5013	Choroid
SLC16A123	-0.396358	-0.324695	-2.72909	0.00698903	0.157308	-2.50245	Choroid
CCDC18-AS13	0.28235	0.627255	2.72894	0.0069921	0.157308	-2.50281	Choroid
ZNF1753	0.123783	-0.0259312	2.72808	0.00700961	0.15749	-2.5049	Choroid
LOC1019283033	-0.139191	-0.223102	-2.72698	0.00703208	0.157606	-2.50757	Choroid
HIST1H2BM3	0.185961	0.64619	2.72644	0.00704303	0.157606	-2.50887	Choroid
KCTD213	0.110307	0.0251039	2.72638	0.00704438	0.157606	-2.50903	Choroid
UTP113	-0.177806	0.20116	-2.72598	0.00705246	0.157606	-2.50999	Choroid
UNC5C3	0.125951	0.0758072	2.72332	0.00710732	0.158178	-2.51646	Choroid
TAF63	0.106018	-0.0106448	2.72293	0.00711533	0.158178	-2.5174	Choroid
EYA13	0.283934	1.20357	2.72291	0.00711562	0.158178	-2.51744	Choroid
NR2E13	-0.329858	-0.829508	-2.72252	0.00712375	0.158178	-2.51839	Choroid
NDUFS73	-0.138311	-0.223528	-2.72244	0.00712541	0.158178	-2.51858	Choroid
ZBTB203	0.306171	0.611061	2.72143	0.00714637	0.158261	-2.52104	Choroid
CLC3	0.192946	-0.0194467	2.72111	0.00715291	0.158261	-2.5218	Choroid
GABRB13	-0.225423	-1.22875	-2.72048	0.00716618	0.158261	-2.52335	Choroid
LYN3	-0.185732	0.382325	-2.72044	0.00716699	0.158261	-2.52344	Choroid
FAM111A-DT3	0.149151	0.087042	2.71844	0.00720854	0.158968	-2.52827	Choroid
DCTPP13	-0.163323	-0.203838	-2.71788	0.00722026	0.159017	-2.52962	Choroid
PIGL3	-0.192012	0.314539	-2.71626	0.00725426	0.159555	-2.53354	Choroid
KDM5D3	0.456723	-0.362344	2.71535	0.00727339	0.159616	-2.53574	Choroid
SLC35G23	-0.176953	0.490346	-2.71306	0.00732196	0.159616	-2.5413	Choroid
ZNF818P3	0.172538	0.279142	2.71299	0.00732329	0.159616	-2.54145	Choroid
GGA13	0.145385	0.151276	2.71267	0.00733004	0.159616	-2.54222	Choroid
TRG-AS13	0.302626	1.15335	2.71184	0.00734777	0.159616	-2.54423	Choroid
ZNF8143	0.126152	0.0641727	2.71121	0.00736108	0.159616	-2.54574	Choroid
RPS27L3	0.144828	0.685232	2.71116	0.00736222	0.159616	-2.54587	Choroid
C19orf703	-0.116587	-0.157291	-2.71045	0.0073773	0.159616	-2.54758	Choroid
ID13	0.312343	1.42548	2.70954	0.00739689	0.159616	-2.54979	Choroid
CNTNAP33	0.173406	0.502284	2.70942	0.00739951	0.159616	-2.55009	Choroid
GFAP3	-0.396912	-2.04954	-2.70925	0.00740311	0.159616	-2.55049	Choroid
GCH13	-0.232085	0.507008	-2.70919	0.00740424	0.159616	-2.55062	Choroid
HSPA1A3	0.465395	0.316796	2.70915	0.00740529	0.159616	-2.55074	Choroid
RFLNB3	0.228901	1.10245	2.70899	0.00740861	0.159616	-2.55111	Choroid
TIFA3	-0.214967	0.351308	-2.70888	0.00741094	0.159616	-2.55138	Choroid
RILP3	-0.208335	0.249536	-2.70877	0.00741332	0.159616	-2.55164	Choroid
ALDOAP23	-0.222505	-0.711356	-2.70807	0.00742838	0.159616	-2.55334	Choroid
FAM27E23	0.13004	-0.17212	2.70747	0.00744133	0.159616	-2.55479	Choroid
KRTDAP3	0.132983	0.0596745	2.70703	0.00745081	0.159616	-2.55585	Choroid
NPVF3	-0.626501	-3.26807	-2.70643	0.00746367	0.159616	-2.55729	Choroid
HSPA43	0.185887	-0.676083	2.70643	0.00746376	0.159616	-2.5573	Choroid
GRAMD43	-0.147008	0.336622	-2.70627	0.00746708	0.159616	-2.55767	Choroid
NAB23	0.164363	0.067067	2.70553	0.00748315	0.159639	-2.55946	Choroid
ARID1B3	0.157567	0.131753	2.7047	0.00750106	0.159639	-2.56146	Choroid
TTC7A3	-0.237628	-0.0194956	-2.7047	0.00750117	0.159639	-2.56147	Choroid
CD993	0.13588	0.552975	2.70446	0.00750635	0.159639	-2.56205	Choroid
FBXL33	0.162624	-0.14886	2.70363	0.00752427	0.159817	-2.56403	Choroid
INTS33	0.140515	0.360394	2.70136	0.00757374	0.160663	-2.5695	Choroid
SCARA53	0.340947	0.280311	2.70084	0.00758503	0.160696	-2.57074	Choroid
FLYWCH23	-0.129851	0.140487	-2.70041	0.00759452	0.160696	-2.57178	Choroid
FHIT3	-0.346944	-0.496829	-2.69985	0.00760687	0.160754	-2.57314	Choroid
EFS3	0.169694	0.128352	2.69776	0.00765283	0.161358	-2.57816	Choroid
MFRP3	-0.267544	0.338399	-2.69767	0.00765475	0.161358	-2.57837	Choroid
GPATCH2L3	0.164633	0.134162	2.69712	0.00766697	0.161398	-2.5797	Choroid
SMCHD13	0.148881	0.307704	2.69671	0.00767598	0.161398	-2.58068	Choroid
TDH3	0.226585	-1.69268	2.69509	0.00771184	0.16156	-2.58456	Choroid
PLCXD33	-0.223293	0.559238	-2.69472	0.00772026	0.16156	-2.58547	Choroid
AMBRA13	-0.110809	0.108012	-2.69465	0.00772181	0.16156	-2.58564	Choroid
C1S3	0.238143	0.664738	2.69462	0.00772231	0.16156	-2.58569	Choroid
HIST1H2BD3	0.252046	0.677778	2.69263	0.00776683	0.16207	-2.59049	Choroid
SSR13	-0.179811	-0.572824	-2.69221	0.00777614	0.16207	-2.59148	Choroid
HAMP3	-0.287817	-0.967734	-2.69217	0.00777707	0.16207	-2.59158	Choroid
BTNL93	0.30702	1.26574	2.69151	0.00779192	0.16207	-2.59317	Choroid
SEL1L33	-0.30304	0.198111	-2.69103	0.00780258	0.16207	-2.59431	Choroid
JRKL3	0.15089	-0.137116	2.69085	0.00780661	0.16207	-2.59474	Choroid
OR10A53	-0.131646	0.142795	-2.6905	0.00781456	0.16207	-2.59559	Choroid
ZNF2833	0.13145	-0.186198	2.68972	0.0078322	0.162198	-2.59747	Choroid
IRF63	-0.131726	0.10903	-2.68914	0.00784512	0.162198	-2.59884	Choroid
TREML13	0.117014	0.0941839	2.68893	0.00784984	0.162198	-2.59934	Choroid
CARD183	-0.115254	-0.098137	-2.68715	0.0078903	0.162832	-2.60363	Choroid
RDH113	-0.353297	0.154123	-2.68581	0.00792074	0.163259	-2.60684	Choroid
USP343	0.311186	0.623648	2.68497	0.00793978	0.16345	-2.60884	Choroid
SLC27A23	-0.380718	-0.0838655	-2.6843	0.00795503	0.163562	-2.61043	Choroid
SLC52A23	-0.100954	0.388401	-2.68176	0.00801328	0.164357	-2.61651	Choroid
USP283	0.115622	0.0297182	2.6815	0.0080193	0.164357	-2.61714	Choroid
FRZB3	-0.423557	-0.458801	-2.68095	0.008032	0.164357	-2.61845	Choroid
SNHG73	0.254003	0.928151	2.68091	0.00803302	0.164357	-2.61856	Choroid
DSP3	-0.182893	-1.14154	-2.68048	0.00804293	0.164359	-2.61959	Choroid
GRB143	0.214136	-0.639921	2.67956	0.00806404	0.16451	-2.62177	Choroid
C5orf64-AS13	-0.0968017	0.0237406	-2.6793	0.00807002	0.16451	-2.62239	Choroid
QRSL13	-0.122947	-0.210001	-2.67794	0.00810176	0.164956	-2.62565	Choroid
VPS33B3	-0.196531	0.0471221	-2.67737	0.00811501	0.165017	-2.62701	Choroid
GTF2H43	-0.183327	0.149898	-2.67682	0.00812766	0.165017	-2.62831	Choroid
POLE23	0.136302	-0.0431067	2.67653	0.00813437	0.165017	-2.629	Choroid
LINC008393	-0.250963	0.376332	-2.67465	0.00817834	0.165708	-2.63349	Choroid
OTUD13	0.192255	-0.0271125	2.67257	0.00822737	0.166186	-2.63846	Choroid
TMSB4X3	0.203153	0.602218	2.67255	0.00822762	0.166186	-2.63849	Choroid
LYSMD43	0.121484	-0.476856	2.67212	0.0082378	0.166186	-2.63952	Choroid
ZNF518B3	0.147803	-0.175335	2.67196	0.00824167	0.166186	-2.63991	Choroid
SSH23	-0.119536	0.0773504	-2.67058	0.00827438	0.16626	-2.6432	Choroid
ALB3	-0.343786	0.273124	-2.67044	0.00827765	0.16626	-2.64353	Choroid
KANSL1-AS13	0.384978	-0.541753	2.67037	0.0082793	0.16626	-2.6437	Choroid
MUC3A3	-0.113378	0.0548629	-2.67012	0.00828514	0.16626	-2.64429	Choroid
IDNK3	-0.219843	-0.551243	-2.66819	0.00833115	0.166843	-2.64889	Choroid
KLHL413	0.233471	-1.92802	2.66775	0.00834153	0.166843	-2.64993	Choroid
VEPH13	-0.334308	-0.0688009	-2.66764	0.00834415	0.166843	-2.65019	Choroid
C11orf953	0.190932	0.282488	2.66666	0.00836744	0.167109	-2.65251	Choroid
EGFL83	0.176969	0.947653	2.66552	0.00839497	0.167459	-2.65524	Choroid
S100A18	-0.189084	-0.2681	-2.66353	0.0084426	0.168012	-2.65995	Choroid
ANKRD123	0.150459	-0.893922	2.66297	0.00845635	0.168012	-2.6613	Choroid
MTSS13	-0.195936	0.450632	-2.66273	0.00846194	0.168012	-2.66185	Choroid
UTP14A3	-0.171842	0.472867	-2.66201	0.00847938	0.168012	-2.66357	Choroid
COMP3	-0.372951	-0.222595	-2.6617	0.00848689	0.168012	-2.6643	Choroid
ZBTB413	0.156799	-0.245942	2.66112	0.00850107	0.168012	-2.66569	Choroid
CABLES13	0.266264	0.934489	2.66059	0.00851396	0.168012	-2.66695	Choroid
ZNF37BP3	0.139977	-0.180677	2.66053	0.00851544	0.168012	-2.6671	Choroid
MREG3	0.193176	-1.59831	2.66033	0.00852032	0.168012	-2.66757	Choroid
AGPAT53	-0.181713	-0.404522	-2.66021	0.00852321	0.168012	-2.66785	Choroid
POMK3	-0.100767	-0.0223305	-2.65783	0.00858109	0.168386	-2.67348	Choroid
TMEM2633	0.159764	-0.0408005	2.65755	0.008588	0.168386	-2.67415	Choroid
SLC16A93	0.226812	0.0612952	2.65715	0.00859781	0.168386	-2.6751	Choroid
HOXC93	-0.0875619	0.0700368	-2.65707	0.00859988	0.168386	-2.6753	Choroid
ACSF23	0.173431	0.556848	2.657	0.00860154	0.168386	-2.67546	Choroid
SETDB23	0.178139	0.506818	2.65659	0.00861148	0.168386	-2.67642	Choroid
EHF3	-0.138152	-0.164631	-2.65654	0.00861272	0.168386	-2.67654	Choroid
RAP2B3	0.193042	0.678939	2.65525	0.00864456	0.168811	-2.67961	Choroid
LAMP23	-0.175944	0.915943	-2.65447	0.00866382	0.16899	-2.68146	Choroid
TNRC6B3	0.175431	-0.699393	2.65391	0.00867755	0.16906	-2.68278	Choroid
HILPDA3	-0.429676	-0.969406	-2.65284	0.00870404	0.169262	-2.68531	Choroid
UPF3B3	0.148621	-0.316922	2.6524	0.00871487	0.169262	-2.68634	Choroid
CYTH13	0.139835	-0.838263	2.65195	0.00872609	0.169262	-2.68741	Choroid
ALDOA3	-0.212966	-0.627058	-2.65166	0.00873331	0.169262	-2.6881	Choroid
PASK3	0.200448	-0.720286	2.65145	0.00873851	0.169262	-2.6886	Choroid
MAGED23	0.250501	-0.0165057	2.65004	0.0087736	0.169735	-2.69193	Choroid
GUCA1C3	0.477841	-4.20851	2.64966	0.00878322	0.169735	-2.69284	Choroid
NAGLU3	-0.224758	0.600043	-2.64847	0.00881297	0.169897	-2.69565	Choroid
PRRT33	-0.198794	-0.43143	-2.64827	0.00881799	0.169897	-2.69612	Choroid
ZC3HAV13	0.186555	0.717682	2.64776	0.00883075	0.169897	-2.69732	Choroid
SCD3	-0.393827	1.33919	-2.64763	0.00883401	0.169897	-2.69763	Choroid
MED13L3	-0.182437	-0.294399	-2.6473	0.00884245	0.169897	-2.69842	Choroid
ADA23	-0.120201	0.207435	-2.64476	0.00890641	0.170929	-2.70441	Choroid
FDPS3	-0.199053	0.167068	-2.6431	0.00894856	0.171448	-2.70833	Choroid
LOC1053793623	0.208743	0.807062	2.64289	0.00895396	0.171448	-2.70884	Choroid
MEX3B3	0.147853	-0.37641	2.64211	0.0089738	0.171632	-2.71067	Choroid
PDAP13	-0.260207	-0.108318	-2.63812	0.00907578	0.173344	-2.72006	Choroid
LOC5414723	-0.112729	0.193895	-2.6378	0.00908409	0.173344	-2.72082	Choroid
CA83	-0.211062	0.133511	-2.63687	0.00910797	0.173602	-2.723	Choroid
FBXO253	0.160921	0.188718	2.63558	0.00914144	0.173792	-2.72605	Choroid
ENTPD13	0.117808	0.222389	2.63534	0.0091476	0.173792	-2.72661	Choroid
GPBP1L13	0.127321	0.170291	2.63528	0.00914914	0.173792	-2.72675	Choroid
SLC44A13	0.152977	0.504095	2.63355	0.00919419	0.174185	-2.73082	Choroid
KMT2A3	0.243956	0.255738	2.63352	0.00919505	0.174185	-2.7309	Choroid
VSIG10L3	0.140553	0.00440941	2.63328	0.00920108	0.174185	-2.73145	Choroid
GINM13	-0.140445	0.448447	-2.63168	0.00924305	0.174781	-2.73522	Choroid
VCPKMT3	0.127087	-0.0489219	2.63124	0.00925461	0.174802	-2.73626	Choroid
HIST1H2BE3	0.232525	0.795593	2.63081	0.00926572	0.174815	-2.73726	Choroid
HIBCH3	0.185431	0.0983379	2.62868	0.00932163	0.175671	-2.74225	Choroid
GOLT1A3	-0.136513	-0.23932	-2.62465	0.00942849	0.177461	-2.75171	Choroid
MFSD113	0.149235	-0.737361	2.62426	0.00943904	0.177461	-2.75264	Choroid
SNW13	0.108003	-0.281418	2.6239	0.00944843	0.177461	-2.75346	Choroid
SLC22A34	-0.206611	0.568358	-2.62317	0.00946812	0.177631	-2.75519	Choroid
DES3	-0.352056	-1.11586	-2.62143	0.00951472	0.178084	-2.75926	Choroid
SULT1C23	0.183591	0.522328	2.62122	0.0095204	0.178084	-2.75976	Choroid
HLA-DQA23	-0.471218	0.344045	-2.62107	0.00952426	0.178084	-2.76009	Choroid
CA93	-0.118963	-0.231348	-2.62022	0.00954709	0.178161	-2.76208	Choroid
RMI13	-0.274698	-0.219042	-2.61938	0.00956987	0.178161	-2.76406	Choroid
GRK53	0.21677	1.05805	2.6186	0.0095908	0.178161	-2.76587	Choroid
ZCCHC143	0.131425	-0.369896	2.61843	0.00959541	0.178161	-2.76627	Choroid
MYO5C3	-0.217822	-0.138118	-2.6183	0.00959916	0.178161	-2.76659	Choroid
SOST3	0.5741	1.32247	2.61816	0.00960281	0.178161	-2.76691	Choroid
CFAP653	0.207427	-1.59997	2.61816	0.00960294	0.178161	-2.76692	Choroid
LIMA13	0.182957	0.435169	2.61684	0.00963856	0.178615	-2.76999	Choroid
TRAPPC43	-0.145658	-0.236475	-2.61647	0.00964881	0.178615	-2.77087	Choroid
FYN3	0.105748	0.0142262	2.61572	0.00966916	0.178794	-2.77262	Choroid
MELTF-AS13	0.158584	-0.106836	2.61449	0.00970279	0.178948	-2.7755	Choroid
ACVR1C3	-0.190344	0.273319	-2.61441	0.00970474	0.178948	-2.77566	Choroid
ROMO13	-0.120947	-0.0986925	-2.61273	0.00975074	0.178948	-2.77958	Choroid
SNRPE3	-0.117723	-0.12434	-2.61248	0.00975773	0.178948	-2.78018	Choroid
TOB23	0.179901	-0.59423	2.61192	0.00977312	0.178948	-2.78149	Choroid
CLDN33	-0.273993	-1.27235	-2.6119	0.00977373	0.178948	-2.78154	Choroid
FYB23	-0.296466	0.42198	-2.61175	0.00977771	0.178948	-2.78188	Choroid
ERP443	0.145241	-0.678849	2.61169	0.0097794	0.178948	-2.78202	Choroid
TMEM1393	-0.17395	0.184875	-2.61161	0.00978178	0.178948	-2.78222	Choroid
TMED93	-0.436319	0.695089	-2.61146	0.00978587	0.178948	-2.78257	Choroid
TTR3	-0.546518	0.377521	-2.61112	0.00979524	0.178948	-2.78336	Choroid
EBF33	0.216337	-0.72963	2.60946	0.00984096	0.179587	-2.78722	Choroid
KCNJ43	-0.109956	-0.134079	-2.60781	0.00988684	0.180038	-2.79107	Choroid
MINCR3	-0.164126	-0.085296	-2.6077	0.00988978	0.180038	-2.79132	Choroid
CAPN33	0.177185	0.686974	2.60722	0.00990306	0.180038	-2.79243	Choroid
ANKRD163	-0.16607	-0.0475385	-2.60702	0.00990876	0.180038	-2.79291	Choroid
ENGASE3	0.176626	0.0834987	2.60475	0.00997202	0.180797	-2.79818	Choroid
SNX313	0.118975	0.187866	2.60461	0.00997603	0.180797	-2.79852	Choroid
PPAN3	-0.189664	0.409855	-2.60436	0.00998297	0.180797	-2.79909	Choroid
CECR73	-0.160851	-0.404121	-2.60254	0.0100343	0.181294	-2.80334	Choroid
PLA2G12A3	-0.171728	0.0153093	-2.60225	0.0100424	0.181294	-2.80401	Choroid
AFMID3	0.0961854	0.166682	2.60223	0.010043	0.181294	-2.80406	Choroid
ATOX13	-0.123535	0.509027	-2.60132	0.0100685	0.181409	-2.80617	Choroid
STEAP43	-0.366075	0.97405	-2.60087	0.0100813	0.181409	-2.80722	Choroid
CENPJ3	0.135714	0.278698	2.60085	0.0100819	0.181409	-2.80726	Choroid
CDH83	-0.106219	-0.08061	-2.60015	0.0101019	0.181573	-2.8089	Choroid
NCK13	0.16539	0.405858	2.5993	0.0101259	0.181809	-2.81087	Choroid
KDF13	-0.208525	-1.17048	-2.59867	0.0101437	0.181934	-2.81233	Choroid
PIFO3	-0.20967	-0.140302	-2.5967	0.0102	0.182655	-2.81691	Choroid
SYNC3	0.259607	0.684187	2.5961	0.0102171	0.182655	-2.8183	Choroid
VPS183	-0.291751	0.519899	-2.59604	0.0102189	0.182655	-2.81844	Choroid
PRPS13	-0.293159	-0.254099	-2.59573	0.0102276	0.182655	-2.81915	Choroid
CHIT13	-0.135893	0.114582	-2.59488	0.010252	0.182753	-2.82112	Choroid
ZNF1773	0.202706	-0.327189	2.59455	0.0102616	0.182753	-2.8219	Choroid
ARL6IP63	0.157692	-0.373163	2.5944	0.0102659	0.182753	-2.82225	Choroid
DNAJB16	0.355561	-0.302121	2.59292	0.0103086	0.183185	-2.82568	Choroid
AXIN23	0.136785	0.0516549	2.5928	0.0103121	0.183185	-2.82596	Choroid
SNHG173	0.251183	-0.0286218	2.59238	0.0103241	0.183204	-2.82693	Choroid
ABCC103	0.117579	0.180487	2.59157	0.0103474	0.183423	-2.82879	Choroid
TOM1L13	-0.184218	0.0369055	-2.59041	0.0103811	0.183825	-2.83148	Choroid
PLCE13	-0.225072	0.419584	-2.5896	0.0104047	0.183877	-2.83336	Choroid
DDX3Y3	0.879721	-1.99322	2.5892	0.0104164	0.183877	-2.83429	Choroid
C1orf353	0.145606	-0.40035	2.5889	0.0104251	0.183877	-2.83498	Choroid
HIPK13	0.169613	-0.818282	2.5888	0.0104281	0.183877	-2.83522	Choroid
HNRNPLL3	0.122448	-0.181246	2.58842	0.010439	0.183877	-2.83609	Choroid
ADCY23	0.236113	-0.371994	2.58654	0.010494	0.184359	-2.84044	Choroid
STX17-AS13	-0.279156	0.119669	-2.5859	0.010513	0.184359	-2.84193	Choroid
RPE653	-0.680419	0.328104	-2.58563	0.0105207	0.184359	-2.84254	Choroid
PPIL63	0.143234	-0.615342	2.58506	0.0105375	0.184359	-2.84386	Choroid
ACBD53	-0.226285	0.0462475	-2.58497	0.0105402	0.184359	-2.84407	Choroid
KCNC43	0.12371	-0.119504	2.58492	0.0105417	0.184359	-2.84419	Choroid
UCHL33	-0.151588	0.331366	-2.58484	0.010544	0.184359	-2.84437	Choroid
RPL32P33	0.150794	0.0982102	2.58405	0.0105673	0.184359	-2.8462	Choroid
TECTB3	-0.174204	0.123857	-2.58384	0.0105734	0.184359	-2.84667	Choroid
APOM3	-0.223576	-0.303766	-2.58373	0.0105767	0.184359	-2.84693	Choroid
SPART3	0.184521	-0.122259	2.58293	0.0106004	0.184547	-2.84879	Choroid
ANXA53	0.108775	0.557447	2.58236	0.0106174	0.184547	-2.85011	Choroid
DGCR83	0.220699	-0.0581135	2.5818	0.0106339	0.184547	-2.85139	Choroid
DOLK3	-0.127738	0.347928	-2.58173	0.0106359	0.184547	-2.85155	Choroid
CPED13	0.25533	0.819926	2.58096	0.0106589	0.184547	-2.85334	Choroid
IFI27L13	-0.170118	-0.518478	-2.58087	0.0106616	0.184547	-2.85355	Choroid
OPCML3	-0.520703	-0.214514	-2.5804	0.0106755	0.184547	-2.85462	Choroid
MROH13	-0.172463	0.369319	-2.58039	0.0106758	0.184547	-2.85465	Choroid
MBIP3	0.134635	-0.166956	2.57979	0.0106938	0.184666	-2.85604	Choroid
WDR433	-0.140341	0.1262	-2.57825	0.0107397	0.185268	-2.85958	Choroid
PSMA13	-0.0957853	0.0862695	-2.57695	0.0107787	0.185497	-2.86258	Choroid
NUDT163	-0.152094	0.516348	-2.57687	0.010781	0.185497	-2.86276	Choroid
YY13	0.124545	-0.255009	2.5767	0.0107863	0.185497	-2.86316	Choroid
PLB13	0.254501	0.744806	2.57563	0.0108184	0.185859	-2.86562	Choroid
CXCL103	-0.354605	0.145822	-2.57359	0.0108802	0.186107	-2.87033	Choroid
ZNF2813	0.140367	-0.56227	2.57341	0.0108856	0.186107	-2.87075	Choroid
DOCK93	0.158638	0.354281	2.57333	0.0108878	0.186107	-2.87091	Choroid
FAAP203	0.149804	-0.204888	2.5731	0.010895	0.186107	-2.87146	Choroid
ZNF6533	-0.12168	-0.306729	-2.57279	0.0109043	0.186107	-2.87216	Choroid
SFTPD3	-0.209112	-0.0154135	-2.57231	0.010919	0.186107	-2.87327	Choroid
HAS33	-0.103854	0.0529202	-2.57207	0.0109263	0.186107	-2.87383	Choroid
SOSTDC13	-0.484039	0.633367	-2.57188	0.0109319	0.186107	-2.87425	Choroid
COL10A13	0.478342	0.839232	2.57164	0.0109393	0.186107	-2.87482	Choroid
ATXN33	0.150944	0.526801	2.57148	0.0109442	0.186107	-2.87518	Choroid
CHORDC13	0.301754	0.283288	2.57091	0.0109616	0.186213	-2.87649	Choroid
LAD13	-0.204332	0.0768555	-2.5701	0.0109863	0.186425	-2.87836	Choroid
BCL63	0.199662	0.673247	2.56977	0.0109963	0.186425	-2.87911	Choroid
SLIT23	0.2579	0.469456	2.56834	0.0110401	0.186978	-2.8824	Choroid
CLDN103	-0.411848	-0.00893455	-2.5677	0.0110598	0.18712	-2.88387	Choroid
HIST1H2BI3	0.205859	0.646326	2.56685	0.0110858	0.187371	-2.88581	Choroid
HEY23	0.192256	0.366274	2.56565	0.0111231	0.187644	-2.88858	Choroid
HOMER33	-0.183394	0.747869	-2.5656	0.0111244	0.187644	-2.88868	Choroid
CHMP53	0.141604	-0.454837	2.56366	0.0111847	0.188434	-2.89315	Choroid
IPO93	-0.146895	-0.336407	-2.56318	0.0111995	0.188434	-2.89424	Choroid
ATP11B3	0.172887	-0.21207	2.563	0.011205	0.188434	-2.89465	Choroid
LOC1484133	-0.217932	0.541942	-2.5606	0.0112798	0.189498	-2.90015	Choroid
TGFB33	0.265013	0.288108	2.55991	0.0113016	0.189498	-2.90174	Choroid
CD3E3	-0.111681	0.100994	-2.55989	0.0113023	0.189498	-2.90179	Choroid
GPX33	-0.297836	-1.40375	-2.559	0.01133	0.189688	-2.90381	Choroid
UBA63	0.15277	0.0516241	2.55876	0.0113377	0.189688	-2.90437	Choroid
RB13	0.124104	0.0110088	2.55844	0.0113477	0.189688	-2.9051	Choroid
SLC39A123	-0.575248	0.140591	-2.55781	0.0113674	0.189828	-2.90653	Choroid
MFSD33	-0.153186	-0.0904284	-2.55683	0.0113984	0.190077	-2.90878	Choroid
ADAMTSL33	0.29321	1.17084	2.55656	0.011407	0.190077	-2.90941	Choroid
LOC4006843	0.127551	0.0264759	2.55626	0.0114164	0.190077	-2.91009	Choroid
ANGPT43	-0.119016	0.0608917	-2.55502	0.0114557	0.190305	-2.91292	Choroid
SERTAD43	0.201761	0.200573	2.55497	0.0114574	0.190305	-2.91305	Choroid
MICALL13	-0.113484	0.191077	-2.55475	0.0114643	0.190305	-2.91354	Choroid
CREBBP3	0.137938	0.535871	2.55145	0.0115695	0.191861	-2.92109	Choroid
C14orf1323	0.211806	-0.834927	2.54998	0.0116165	0.192449	-2.92443	Choroid
FAM53B3	0.169041	0.29723	2.54907	0.0116458	0.192743	-2.92651	Choroid
ZNRF33	-0.173622	0.176684	-2.54849	0.0116645	0.192862	-2.92784	Choroid
TMEFF23	0.33438	0.558747	2.54757	0.0116943	0.193163	-2.92994	Choroid
RASAL23	0.156912	-0.750428	2.54702	0.0117121	0.193267	-2.9312	Choroid
DOCK9-DT3	-0.232811	-1.12104	-2.54582	0.0117509	0.193715	-2.93393	Choroid
LIPE3	-0.276428	0.264762	-2.54515	0.0117728	0.193793	-2.93546	Choroid
MSRA3	-0.168043	0.667789	-2.54472	0.0117866	0.193793	-2.93643	Choroid
RPL37A3	0.140199	-0.161461	2.54438	0.0117977	0.193793	-2.93721	Choroid
OVOS23	0.349037	-2.89593	2.54425	0.0118019	0.193793	-2.9375	Choroid
SOD33	-0.171417	0.0777453	-2.54353	0.0118254	0.193988	-2.93915	Choroid
SIL13	-0.176568	0.447257	-2.54308	0.0118402	0.194039	-2.94017	Choroid
BAGE3	0.148371	-0.969293	2.54149	0.0118923	0.194703	-2.9438	Choroid
SLC24A33	0.238517	-0.787215	2.54078	0.0119155	0.194892	-2.94541	Choroid
RELB3	-0.235367	0.806467	-2.53979	0.0119482	0.195053	-2.94767	Choroid
GLYCTK3	-0.127406	0.545454	-2.53977	0.0119487	0.195053	-2.9477	Choroid
SNX293	0.172953	-1.38485	2.53854	0.0119892	0.195289	-2.95049	Choroid
RAB363	-0.140079	0.00527737	-2.53833	0.0119963	0.195289	-2.95098	Choroid
PIAS23	-0.14832	-0.115115	-2.53827	0.0119982	0.195289	-2.95111	Choroid
FRMD4B3	0.120659	-0.0286809	2.53722	0.012033	0.195664	-2.9535	Choroid
FUOM3	-0.198673	0.935898	-2.5367	0.0120501	0.195752	-2.95467	Choroid
ELF13	0.187397	0.766112	2.53602	0.0120727	0.195881	-2.95621	Choroid
TSC13	0.163093	-0.0772191	2.53576	0.0120814	0.195881	-2.95681	Choroid
KLF3-AS13	0.188671	0.096658	2.53509	0.0121038	0.19596	-2.95834	Choroid
FBXL153	-0.114571	-0.599564	-2.53491	0.0121098	0.19596	-2.95874	Choroid
NBPF153	0.124842	0.0304136	2.53431	0.0121297	0.195976	-2.9601	Choroid
TNK23	0.154614	-0.251825	2.53418	0.0121342	0.195976	-2.9604	Choroid
YAF23	0.147165	-0.641398	2.53369	0.0121505	0.196049	-2.96151	Choroid
WDR193	0.129175	0.259812	2.53281	0.0121799	0.196336	-2.96351	Choroid
ATXN2L3	0.164332	-0.269375	2.5315	0.0122239	0.196854	-2.96648	Choroid
ATPAF23	-0.143502	0.103644	-2.53056	0.0122556	0.197175	-2.96862	Choroid
PARP43	0.121125	0.533006	2.52919	0.0123016	0.197687	-2.9717	Choroid
CBL3	0.127358	0.0497255	2.52891	0.0123111	0.197687	-2.97234	Choroid
FDFT13	-0.211684	-0.018409	-2.52788	0.012346	0.197853	-2.97467	Choroid
ESYT23	0.164953	0.385003	2.52761	0.0123552	0.197853	-2.97528	Choroid
FHL33	-0.147507	0.460433	-2.52756	0.0123569	0.197853	-2.9754	Choroid
MT1F3	-0.309771	-0.621622	-2.52652	0.0123923	0.198068	-2.97776	Choroid
TAPT1-AS13	0.140755	-0.086592	2.52636	0.0123977	0.198068	-2.97811	Choroid
SEMA6B3	-0.208012	0.471173	-2.52598	0.0124107	0.198068	-2.97898	Choroid
LOC1053723213	-0.110232	0.15956	-2.52518	0.0124379	0.198068	-2.98078	Choroid
ZNF5823	-0.112861	-0.0124197	-2.52483	0.01245	0.198068	-2.98158	Choroid
RAD503	0.146772	0.305558	2.52469	0.0124548	0.198068	-2.9819	Choroid
CEBPA3	0.340172	1.43215	2.52455	0.0124595	0.198068	-2.98221	Choroid
LINC020763	0.213413	0.680125	2.52438	0.0124652	0.198068	-2.98259	Choroid
PPWD13	0.122182	0.393799	2.52404	0.012477	0.198068	-2.98337	Choroid
TRAF3IP2-AS13	0.155672	-0.394983	2.52329	0.0125027	0.198288	-2.98507	Choroid
PEAK13	0.131618	0.180584	2.52238	0.0125339	0.198534	-2.98712	Choroid
LUC7L33	0.22699	0.244899	2.52215	0.012542	0.198534	-2.98765	Choroid
SSX53	-0.0752224	-0.0192593	-2.52036	0.0126036	0.198909	-2.99169	Choroid
DMBX13	-0.175034	0.214933	-2.52035	0.0126037	0.198909	-2.9917	Choroid
PMM13	0.127877	-0.251699	2.52011	0.0126123	0.198909	-2.99226	Choroid
INPP5K3	-0.360119	0.361088	-2.51964	0.0126286	0.198909	-2.99332	Choroid
MAP23	0.255168	-2.67147	2.51957	0.0126308	0.198909	-2.99346	Choroid
GPRASP13	0.189032	-0.807845	2.51905	0.0126488	0.198909	-2.99463	Choroid
RAD51C3	-0.130646	-0.469981	-2.51904	0.0126493	0.198909	-2.99467	Choroid
INTS6-AS13	0.15967	-0.443138	2.5187	0.0126609	0.198909	-2.99542	Choroid
IQSEC23	-0.158793	0.263803	-2.51615	0.0127499	0.199834	-3.00119	Choroid
GABRE3	0.344635	1.26259	2.51587	0.0127595	0.199834	-3.00181	Choroid
SLC16A83	-0.410476	0.263753	-2.5154	0.0127758	0.199834	-3.00286	Choroid
CCL210	-0.588971	-0.79143	-2.51526	0.012781	0.199834	-3.0032	Choroid
RING13	0.130702	0.221041	2.51504	0.0127887	0.199834	-3.00369	Choroid
RBM263	0.103746	-0.0573956	2.51435	0.0128127	0.199834	-3.00524	Choroid
POP43	-0.101084	-0.139815	-2.51418	0.0128187	0.199834	-3.00563	Choroid
TPRN3	-0.357615	0.41692	-2.51395	0.0128269	0.199834	-3.00615	Choroid
PCAT43	0.36201	-1.77096	2.51393	0.0128274	0.199834	-3.00618	Choroid
MUTYH3	0.0983798	0.153921	2.51338	0.0128468	0.19995	-3.00743	Choroid
BAIAP2L23	-0.265865	0.324948	-2.51232	0.012884	0.19995	-3.00981	Choroid
IFNLR13	-0.16516	-0.510858	-2.51178	0.0129032	0.19995	-3.01103	Choroid
NEMP13	0.159783	-0.214189	2.51127	0.0129211	0.19995	-3.01217	Choroid
GAL3	0.368947	1.77324	2.511	0.0129305	0.19995	-3.01277	Choroid
PEX73	-0.186156	-0.123975	-2.51089	0.0129344	0.19995	-3.01302	Choroid
CREB13	0.154401	-0.324725	2.51085	0.0129359	0.19995	-3.01311	Choroid
MPP13	0.16158	0.27867	2.51085	0.0129359	0.19995	-3.01311	Choroid
REC83	-0.216421	0.139791	-2.51067	0.0129425	0.19995	-3.01353	Choroid
AREG3	-0.457993	0.0408204	-2.50931	0.0129905	0.200422	-3.01658	Choroid
ACER33	-0.144379	0.653094	-2.50913	0.012997	0.200422	-3.01699	Choroid
ATP233	0.14587	-0.10363	2.50868	0.0130128	0.200457	-3.01799	Choroid
UBL7-AS13	0.113585	-0.118874	2.50839	0.0130232	0.200457	-3.01865	Choroid
RNF1223	-0.232966	0.052653	-2.50694	0.0130748	0.201066	-3.02191	Choroid
ZNF1953	-0.123131	0.0284954	-2.50635	0.0130958	0.201204	-3.02323	Choroid
TARSL23	0.118423	-0.191318	2.50594	0.0131105	0.201245	-3.02415	Choroid
ASPHD13	-0.241829	-0.83398	-2.50522	0.0131363	0.201456	-3.02577	Choroid
APP3	-0.137634	0.606073	-2.5041	0.0131765	0.201887	-3.02828	Choroid
ACRBP3	0.129314	0.163269	2.50361	0.0131942	0.201972	-3.02938	Choroid
SPA173	-0.132361	0.175492	-2.5023	0.0132413	0.202139	-3.03232	Choroid
DPM23	-0.110276	-0.131626	-2.50149	0.0132707	0.202139	-3.03414	Choroid
SLC6A133	-0.59764	-0.514413	-2.50143	0.0132728	0.202139	-3.03427	Choroid
SPACA33	-0.0881331	-0.0330958	-2.50135	0.0132759	0.202139	-3.03447	Choroid
RUNDC3B3	0.144825	-0.0518698	2.50116	0.0132828	0.202139	-3.03489	Choroid
SERTAD23	0.152236	-0.248783	2.50102	0.0132879	0.202139	-3.03521	Choroid
SLCO1A23	-0.254602	0.463827	-2.50053	0.0133054	0.202139	-3.03629	Choroid
SGK33	-0.271491	0.816688	-2.50039	0.0133104	0.202139	-3.0366	Choroid
GLDC3	-0.413398	0.164587	-2.50018	0.0133181	0.202139	-3.03707	Choroid
LDLRAD43	0.197647	-0.974584	2.49996	0.013326	0.202139	-3.03756	Choroid
PTPRK3	-0.169878	0.121657	-2.4993	0.01335	0.20232	-3.03904	Choroid
C8orf313	0.10924	0.109817	2.49857	0.0133768	0.202542	-3.04069	Choroid
C9orf503	-0.151461	-0.377558	-2.4976	0.0134122	0.202853	-3.04287	Choroid
RBM63	0.176059	0.488937	2.49703	0.013433	0.202853	-3.04414	Choroid
L1TD13	0.216249	0.513887	2.49701	0.0134338	0.202853	-3.04418	Choroid
SERPINF13	-0.361667	0.340582	-2.49583	0.013477	0.203001	-3.04683	Choroid
JCHAIN3	-0.665455	-0.318028	-2.49562	0.0134846	0.203001	-3.04729	Choroid
RARG3	0.137962	0.347341	2.49551	0.0134886	0.203001	-3.04754	Choroid
KLHL63	0.188865	0.716998	2.4952	0.0135001	0.203001	-3.04824	Choroid
DBT3	0.168434	0.132267	2.49508	0.0135042	0.203001	-3.04849	Choroid
NPDC13	0.145253	0.25047	2.49436	0.0135309	0.203219	-3.05011	Choroid
PITPNB3	-0.173719	0.868474	-2.49354	0.0135609	0.203487	-3.05193	Choroid
SDHAF43	-0.148905	-0.211115	-2.49288	0.0135854	0.203671	-3.05341	Choroid
RBX13	-0.12467	-0.306587	-2.49036	0.0136786	0.204627	-3.05904	Choroid
TRAM13	0.157905	0.2404	2.48963	0.0137061	0.204627	-3.06068	Choroid
SLC35E2A3	0.144352	-0.344341	2.48948	0.0137114	0.204627	-3.061	Choroid
GLDN3	-0.191407	-0.0659092	-2.48947	0.0137118	0.204627	-3.06103	Choroid
EPHA5-AS13	-0.253875	0.192286	-2.48926	0.0137197	0.204627	-3.0615	Choroid
ZNF5653	0.114155	0.0692284	2.48918	0.0137226	0.204627	-3.06167	Choroid
DENND2A3	-0.236137	-0.0996481	-2.48813	0.0137618	0.204704	-3.06402	Choroid
PADI43	0.0937665	0.0128552	2.48803	0.0137657	0.204704	-3.06425	Choroid
LOC1520483	-0.15127	0.0825664	-2.48759	0.0137821	0.204704	-3.06523	Choroid
ROR13	0.26238	0.0840824	2.48752	0.0137846	0.204704	-3.06538	Choroid
ANO63	0.162116	1.08851	2.48741	0.013789	0.204704	-3.06564	Choroid
SPTLC33	0.110703	0.0533294	2.48687	0.0138089	0.204818	-3.06683	Choroid
ARL63	0.147289	-1.07714	2.48652	0.0138221	0.204831	-3.06761	Choroid
KCNE13	0.393188	1.05985	2.48552	0.0138599	0.204967	-3.06985	Choroid
TRPM33	-0.414512	0.554374	-2.48551	0.0138602	0.204967	-3.06987	Choroid
CDH113	0.215977	1.06054	2.48522	0.0138711	0.204967	-3.07052	Choroid
DNASE1L33	-0.330946	0.600461	-2.48486	0.0138846	0.204967	-3.07132	Choroid
GJA13	-0.271992	0.0774979	-2.48441	0.0139013	0.204967	-3.07231	Choroid
FAM78B3	-0.190054	-0.82855	-2.48432	0.0139048	0.204967	-3.07251	Choroid
TNS33	0.185662	1.07022	2.48271	0.0139659	0.205686	-3.07611	Choroid
LOC4403003	-0.136345	-0.368724	-2.48182	0.0139994	0.205767	-3.07808	Choroid
MRPL533	-0.135009	-0.086717	-2.4818	0.0140004	0.205767	-3.07814	Choroid
ZNF4963	-0.106548	0.0895981	-2.48147	0.0140127	0.205767	-3.07886	Choroid
NHS3	0.184095	-0.509003	2.48083	0.0140371	0.205767	-3.08029	Choroid
PSMB33	-0.188692	-0.00408277	-2.48052	0.0140487	0.205767	-3.08097	Choroid
LOC2850973	-0.144649	0.101147	-2.48051	0.0140491	0.205767	-3.08099	Choroid
FNIP23	0.169857	0.398152	2.47998	0.0140693	0.205767	-3.08217	Choroid
VAT13	0.175125	1.00332	2.47997	0.0140699	0.205767	-3.08221	Choroid
UBE2G13	-0.119865	-0.322244	-2.4788	0.0141144	0.206238	-3.0848	Choroid
COG33	0.136764	0.432682	2.47811	0.014141	0.206446	-3.08635	Choroid
INCENP3	-0.155611	0.172714	-2.47658	0.0141994	0.207118	-3.08973	Choroid
FASLG3	0.113261	0.279878	2.47622	0.0142135	0.207143	-3.09054	Choroid
POU2F23	-0.15751	0.237752	-2.47533	0.0142477	0.207461	-3.09252	Choroid
NFIX3	-0.159569	0.247108	-2.47457	0.0142768	0.207703	-3.09419	Choroid
QPRT3	-0.194932	0.252723	-2.47329	0.0143265	0.207827	-3.09705	Choroid
ZNF6413	-0.144193	0.286807	-2.47282	0.0143445	0.207827	-3.09807	Choroid
TMEM2093	-0.165088	-0.195381	-2.47281	0.0143451	0.207827	-3.09811	Choroid
FAP3	-0.31026	-0.610222	-2.47279	0.0143457	0.207827	-3.09814	Choroid
PIP5K1P13	-0.0974235	0.0188902	-2.47275	0.0143475	0.207827	-3.09825	Choroid
DDX510	0.143775	0.327864	2.47161	0.0143916	0.208193	-3.10077	Choroid
NAPSA3	-0.163901	0.26991	-2.4714	0.0143999	0.208193	-3.10124	Choroid
PAM163	-0.132655	-0.131665	-2.47108	0.0144121	0.208193	-3.10193	Choroid
MKKS3	0.149635	-0.471691	2.47081	0.0144226	0.208193	-3.10253	Choroid
TTTY143	0.438816	-0.780034	2.46963	0.0144688	0.20836	-3.10516	Choroid
PGLYRP13	0.129112	0.109821	2.46924	0.0144841	0.20836	-3.10602	Choroid
ATP6V0B3	-0.139494	-0.569482	-2.46913	0.0144882	0.20836	-3.10625	Choroid
KCNF13	-0.0957045	-0.138107	-2.46907	0.0144907	0.20836	-3.1064	Choroid
ZNF5933	-0.136614	0.265462	-2.46873	0.014504	0.20836	-3.10715	Choroid
ENDOG3	-0.137921	-0.0494109	-2.4686	0.0145089	0.20836	-3.10743	Choroid
HSF23	0.117078	-0.905295	2.46814	0.0145272	0.208444	-3.10846	Choroid
DOCK113	0.181924	0.958721	2.46743	0.014555	0.208663	-3.11003	Choroid
TIMM10B3	-0.175836	0.428666	-2.4656	0.0146269	0.20922	-3.11408	Choroid
BDKRB13	0.180536	0.330254	2.46551	0.0146306	0.20922	-3.11428	Choroid
LRRC153	-0.141775	0.0484346	-2.46545	0.0146331	0.20922	-3.11442	Choroid
LRRC713	0.0984535	0.0936855	2.46517	0.0146439	0.20922	-3.11503	Choroid
PPM1K3	0.164324	-0.381962	2.46478	0.0146593	0.209261	-3.11589	Choroid
CACYBP3	0.223342	-0.222195	2.46409	0.0146866	0.209397	-3.11742	Choroid
ACTR3C3	-0.284258	0.126658	-2.46391	0.0146939	0.209397	-3.11782	Choroid
PPM1E3	0.212906	-1.63757	2.46231	0.0147574	0.210123	-3.12136	Choroid
GPR1193	0.105518	0.089778	2.4611	0.0148053	0.210611	-3.12402	Choroid
SMYD33	0.137688	-0.323098	2.46081	0.0148169	0.210611	-3.12466	Choroid
ITGB43	-0.150301	0.201023	-2.4586	0.0149056	0.211294	-3.12955	Choroid
RNF1213	-0.131049	-0.320912	-2.4582	0.0149214	0.211294	-3.13042	Choroid
PLA2G163	-0.257825	0.326626	-2.45789	0.0149338	0.211294	-3.1311	Choroid
MRPS253	-0.133428	0.0933331	-2.45784	0.0149361	0.211294	-3.13123	Choroid
BCKDHA3	-0.116402	-0.56148	-2.45737	0.0149549	0.211294	-3.13226	Choroid
TIPRL3	-0.13157	0.23801	-2.45699	0.0149702	0.211294	-3.1331	Choroid
SHROOM33	-0.278995	-0.755712	-2.4568	0.014978	0.211294	-3.13352	Choroid
CHN13	-0.252851	0.224699	-2.45662	0.0149851	0.211294	-3.13391	Choroid
HCN33	0.13758	-0.30143	2.45656	0.0149876	0.211294	-3.13405	Choroid
COX6C3	-0.125303	-0.594022	-2.45646	0.0149913	0.211294	-3.13425	Choroid
SLC22A83	-0.33843	0.328337	-2.45362	0.0151063	0.212736	-3.14052	Choroid
RABL2A3	0.128897	-0.70426	2.45323	0.0151221	0.212778	-3.14137	Choroid
NR2F23	0.206676	1.24893	2.45275	0.0151418	0.212876	-3.14244	Choroid
CD963	0.1773	0.0178592	2.45232	0.0151594	0.212876	-3.14339	Choroid
KRT283	-0.0892369	0.0255714	-2.45212	0.0151672	0.212876	-3.14381	Choroid
ARL17A3	0.145984	-0.312815	2.45147	0.015194	0.213001	-3.14526	Choroid
CTBP13	0.110496	-0.138956	2.45128	0.0152016	0.213001	-3.14567	Choroid
PCOLCE23	-0.382433	-0.509063	-2.45051	0.0152331	0.213041	-3.14737	Choroid
ANGPTL23	0.237231	0.879901	2.4505	0.0152336	0.213041	-3.14739	Choroid
TMEM2433	0.155396	0.640851	2.45028	0.0152427	0.213041	-3.14788	Choroid
SH3RF33	0.163568	0.411351	2.44972	0.0152654	0.21318	-3.1491	Choroid
MLXIPL3	-0.224692	-0.222721	-2.44883	0.015302	0.21341	-3.15106	Choroid
CYP51A13	-0.207456	0.0883134	-2.44862	0.0153107	0.21341	-3.15153	Choroid
ZNF3503	0.111417	0.0412203	2.44813	0.0153309	0.21341	-3.15261	Choroid
SLC17A53	-0.160115	-0.390703	-2.44805	0.015334	0.21341	-3.15278	Choroid
FGF19	-0.149614	0.0155581	-2.44767	0.0153498	0.21341	-3.15362	Choroid
PAN33	0.137958	0.309939	2.44737	0.015362	0.21341	-3.15427	Choroid
DKFZp434L1923	0.0948129	0.0316901	2.44652	0.015397	0.21341	-3.15614	Choroid
NOG3	-0.248205	0.234367	-2.44644	0.0154005	0.21341	-3.15632	Choroid
DCPS3	-0.166579	0.219318	-2.4461	0.0154142	0.21341	-3.15705	Choroid
GAR13	-0.133103	0.365401	-2.44601	0.015418	0.21341	-3.15725	Choroid
TRPV63	-0.0984388	-0.0882461	-2.44591	0.0154223	0.21341	-3.15748	Choroid
PDZK1IP13	-0.177171	0.200821	-2.44527	0.0154487	0.213518	-3.15888	Choroid
ST20-AS13	-0.0949947	0.0328219	-2.44494	0.0154622	0.213518	-3.1596	Choroid
HOMER13	-0.219388	-0.406665	-2.44421	0.0154926	0.213518	-3.1612	Choroid
CXCL18	-0.653567	0.162274	-2.44404	0.0154998	0.213518	-3.16159	Choroid
RAB33A3	-0.325513	-0.990774	-2.44403	0.0155003	0.213518	-3.16161	Choroid
RNF144A3	0.0915131	-0.101377	2.4438	0.0155096	0.213518	-3.1621	Choroid
IGLC13	-0.44941	-0.695832	-2.4435	0.015522	0.213518	-3.16276	Choroid
PHKA23	0.112098	-0.0190676	2.44318	0.0155355	0.213518	-3.16347	Choroid
MAN2A13	-0.25936	0.620385	-2.44274	0.015554	0.213518	-3.16444	Choroid
MCCC23	-0.120146	0.242429	-2.44264	0.0155578	0.213518	-3.16464	Choroid
RBM35	-0.414025	-0.286696	-2.44211	0.0155803	0.21365	-3.16582	Choroid
DYRK33	0.178584	-0.517491	2.44011	0.0156637	0.214557	-3.1702	Choroid
RPS183	0.135783	0.0876567	2.43991	0.015672	0.214557	-3.17063	Choroid
DEGS13	-0.164425	0.438568	-2.43921	0.0157014	0.214748	-3.17217	Choroid
TEK3	0.259319	1.7162	2.43897	0.0157117	0.214748	-3.1727	Choroid
OXSR13	-0.138425	0.402386	-2.43796	0.0157543	0.215154	-3.17492	Choroid
ANXA23	0.176475	0.873909	2.43637	0.0158214	0.215719	-3.1784	Choroid
TC2N3	-0.19002	0.473674	-2.43614	0.015831	0.215719	-3.17889	Choroid
PALMD3	-0.160527	0.386251	-2.43606	0.0158343	0.215719	-3.17907	Choroid
MZF13	0.123728	-0.570941	2.43473	0.0158906	0.216115	-3.18197	Choroid
SLC4A73	0.319208	-2.87112	2.43444	0.0159032	0.216115	-3.18262	Choroid
SPTBN23	-0.249356	-0.175209	-2.43432	0.0159081	0.216115	-3.18287	Choroid
AGAP7P3	0.140302	-0.0266706	2.43351	0.0159427	0.216115	-3.18465	Choroid
NEU13	-0.11346	0.225379	-2.43346	0.0159447	0.216115	-3.18475	Choroid
IKZF53	0.128985	-0.787974	2.43317	0.0159569	0.216115	-3.18538	Choroid
CITED23	0.151057	-0.280921	2.43294	0.0159668	0.216115	-3.18589	Choroid
C20orf1413	-0.151626	0.0425532	-2.43283	0.0159715	0.216115	-3.18612	Choroid
LRRC173	0.182241	0.276989	2.43261	0.0159812	0.216115	-3.18662	Choroid
DESI13	-0.154824	0.465742	-2.43233	0.0159927	0.216115	-3.18721	Choroid
ZCCHC83	0.113841	0.0722033	2.43122	0.0160402	0.216582	-3.18964	Choroid
SLF13	0.119853	0.0137285	2.42973	0.0161043	0.217271	-3.1929	Choroid
TSPYL13	0.127907	-0.499488	2.4287	0.0161487	0.217695	-3.19515	Choroid
KRTCAP33	-0.217659	-0.199106	-2.42792	0.0161821	0.217833	-3.19684	Choroid
PORCN3	-0.116206	-0.293842	-2.42786	0.016185	0.217833	-3.19699	Choroid
FOXC13	0.257091	1.08248	2.42649	0.0162442	0.218431	-3.19997	Choroid
PSMC13	-0.0799969	0.0881196	-2.42608	0.0162618	0.218431	-3.20086	Choroid
HNRNPA33	0.134521	-0.371052	2.42592	0.0162687	0.218431	-3.2012	Choroid
HSPH13	0.388507	0.125299	2.42524	0.016298	0.21853	-3.20268	Choroid
NAPA3	-0.157503	-0.508958	-2.42515	0.0163022	0.21853	-3.20289	Choroid
SLC38A63	0.141455	0.439622	2.42379	0.0163611	0.219145	-3.20584	Choroid
CCDC963	-0.154979	-0.972882	-2.42265	0.0164108	0.219199	-3.20832	Choroid
ZFY3	0.18229	-0.253035	2.42238	0.016423	0.219199	-3.20893	Choroid
ZNF7063	-0.116148	0.224279	-2.42221	0.0164302	0.219199	-3.20928	Choroid
PSMG13	-0.12735	-0.0217599	-2.42196	0.0164412	0.219199	-3.20983	Choroid
UBAP1L3	0.273986	-0.991845	2.42189	0.0164443	0.219199	-3.20999	Choroid
SLC16A143	-0.506993	0.55049	-2.42177	0.0164494	0.219199	-3.21024	Choroid
BRCA13	0.152364	-0.202961	2.42132	0.0164691	0.219199	-3.21122	Choroid
PPP2R3A3	-0.183488	0.0736436	-2.4213	0.0164701	0.219199	-3.21126	Choroid
ANGPTL43	-0.518919	0.405852	-2.41917	0.0165637	0.220095	-3.2159	Choroid
FMNL23	0.192352	1.26755	2.41913	0.0165656	0.220095	-3.21599	Choroid
CA5B3	-0.206971	-0.207656	-2.41849	0.0165938	0.220095	-3.21738	Choroid
CHRNA103	0.150205	-0.00893007	2.41822	0.0166056	0.220095	-3.21796	Choroid
AMDHD13	0.120358	0.238914	2.41815	0.0166088	0.220095	-3.21812	Choroid
DMRTA13	-0.138584	0.202963	-2.41785	0.0166219	0.220095	-3.21877	Choroid
PDE6C3	0.284999	-2.6048	2.41768	0.0166296	0.220095	-3.21914	Choroid
HSPB14	0.174387	0.892577	2.41591	0.0167078	0.22083	-3.22298	Choroid
ECHDC13	-0.162463	0.208731	-2.41545	0.0167281	0.22083	-3.22397	Choroid
HPN3	-0.138697	0.0531161	-2.41525	0.0167373	0.22083	-3.22442	Choroid
ADTRP3	-0.487995	0.422057	-2.41493	0.0167516	0.22083	-3.22511	Choroid
MNT3	0.113539	0.12529	2.41486	0.0167546	0.22083	-3.22526	Choroid
ZNF6393	0.146135	-0.552761	2.41464	0.0167644	0.22083	-3.22574	Choroid
FLJ309013	0.292874	1.14533	2.41231	0.0168682	0.22167	-3.23078	Choroid
MRPS333	-0.0983949	-0.249922	-2.41215	0.0168754	0.22167	-3.23113	Choroid
CCDC253	-0.137235	0.361027	-2.41189	0.0168873	0.22167	-3.23171	Choroid
PFKL3	-0.228986	-0.321999	-2.41183	0.0168899	0.22167	-3.23183	Choroid
PYCR33	-0.204829	-0.181514	-2.41173	0.0168944	0.22167	-3.23205	Choroid
APOLD13	-0.328444	1.21924	-2.40918	0.0170091	0.222917	-3.23758	Choroid
RP9P3	0.143046	-0.0388409	2.40874	0.0170287	0.222917	-3.23852	Choroid
DOHH3	-0.221244	0.534576	-2.40857	0.0170367	0.222917	-3.2389	Choroid
SNX163	0.109561	0.107099	2.40814	0.0170559	0.222917	-3.23982	Choroid
BZW23	-0.259633	-1.50003	-2.40813	0.0170562	0.222917	-3.23983	Choroid
NBR23	0.180043	-0.0810738	2.40772	0.0170747	0.222985	-3.24072	Choroid
RAB8A3	-0.180141	0.533778	-2.40698	0.0171082	0.223248	-3.24232	Choroid
VEZT3	0.108941	-0.671408	2.40596	0.0171546	0.223679	-3.24453	Choroid
LINC013153	0.172315	-0.522187	2.40534	0.0171829	0.223873	-3.24588	Choroid
MEG33	0.238602	-0.660089	2.40504	0.0171967	0.223879	-3.24653	Choroid
PDE4C3	0.204782	-0.761952	2.40379	0.0172536	0.224444	-3.24923	Choroid
INAFM23	-0.116542	-0.110722	-2.4031	0.0172853	0.224682	-3.25073	Choroid
SPON13	-0.347149	-1.88078	-2.40231	0.0173211	0.224761	-3.25242	Choroid
HERC43	0.155666	0.475012	2.40205	0.0173332	0.224761	-3.25299	Choroid
ZW103	-0.169363	0.290596	-2.40204	0.0173336	0.224761	-3.253	Choroid
OSMR3	-0.179842	0.660138	-2.40162	0.0173531	0.224761	-3.25392	Choroid
ZSWIM53	-0.153305	-0.370655	-2.4015	0.0173586	0.224761	-3.25418	Choroid
LIPG3	-0.36632	0.682155	-2.39923	0.0174629	0.225937	-3.25907	Choroid
ZNF243	0.119548	-0.446326	2.39856	0.0174939	0.22606	-3.26052	Choroid
EZR3	-0.336271	0.440799	-2.39798	0.0175207	0.22606	-3.26177	Choroid
COX7A23	-0.134939	-0.783872	-2.39783	0.0175275	0.22606	-3.26208	Choroid
ITPA3	-0.149116	0.219506	-2.39775	0.0175313	0.22606	-3.26226	Choroid
KIAA0895L3	0.143473	-0.78777	2.39725	0.0175544	0.22606	-3.26334	Choroid
EXOC43	0.140198	-0.774194	2.39708	0.0175624	0.22606	-3.26371	Choroid
COPB23	0.111807	0.259739	2.3969	0.017571	0.22606	-3.26411	Choroid
MTCP13	-0.114696	-0.210277	-2.39669	0.0175806	0.22606	-3.26455	Choroid
IGLJ33	-0.512355	-0.746949	-2.39576	0.0176235	0.226437	-3.26654	Choroid
LYRM23	-0.157796	0.153105	-2.39501	0.0176588	0.226716	-3.26817	Choroid
TLN23	0.220778	-0.697372	2.39437	0.0176884	0.226922	-3.26954	Choroid
ROCK13	0.131158	0.295309	2.394	0.017706	0.226973	-3.27035	Choroid
KCNJ123	0.209988	-0.8629	2.39339	0.0177343	0.226998	-3.27165	Choroid
RPS4Y13	0.929082	-2.43293	2.39272	0.0177657	0.226998	-3.2731	Choroid
FBN23	0.131381	0.333683	2.3927	0.0177664	0.226998	-3.27313	Choroid
ZNF6673	0.120038	-0.417219	2.39195	0.0178019	0.226998	-3.27476	Choroid
ALPL3	0.213264	0.569813	2.39154	0.017821	0.226998	-3.27563	Choroid
TCF253	-0.161344	0.237899	-2.39148	0.0178239	0.226998	-3.27576	Choroid
ABHD183	0.105812	0.0699979	2.39136	0.0178294	0.226998	-3.27602	Choroid
ALX13	0.105789	0.260736	2.39135	0.0178298	0.226998	-3.27603	Choroid
DGKD3	0.166767	-1.27054	2.39112	0.0178407	0.226998	-3.27653	Choroid
PUSL13	-0.15311	-0.207843	-2.39072	0.0178599	0.226998	-3.27741	Choroid
TMEM2053	-0.143536	0.179913	-2.38984	0.017901	0.226998	-3.27928	Choroid
CD79A3	-0.251134	0.322191	-2.38979	0.0179033	0.226998	-3.27939	Choroid
SELENON3	-0.164829	0.47942	-2.3897	0.0179076	0.226998	-3.27958	Choroid
S100PBP3	0.147418	0.500289	2.3894	0.0179221	0.226998	-3.28024	Choroid
NYX3	-0.167742	0.13036	-2.38913	0.0179349	0.226998	-3.28082	Choroid
HIVEP33	-0.133925	0.0612444	-2.38907	0.0179375	0.226998	-3.28094	Choroid
ZNF5733	0.119961	-0.168037	2.38904	0.0179388	0.226998	-3.281	Choroid
UGGT23	-0.150334	0.710757	-2.38805	0.0179858	0.227097	-3.28314	Choroid
FDPSP23	-0.166241	0.34929	-2.38777	0.0179991	0.227097	-3.28374	Choroid
RANBP33	0.0978951	-0.305715	2.38769	0.0180027	0.227097	-3.2839	Choroid
WDR243	-0.128837	-0.0175478	-2.38755	0.0180094	0.227097	-3.2842	Choroid
GLIPR1L13	0.144208	-0.00221915	2.38744	0.0180145	0.227097	-3.28444	Choroid
NPIPB153	0.161202	0.0054233	2.38694	0.0180384	0.227227	-3.28552	Choroid
RECK3	0.15968	0.879549	2.38641	0.0180635	0.227345	-3.28665	Choroid
CPT23	-0.204552	0.246672	-2.38609	0.0180789	0.227345	-3.28734	Choroid
ZNF305	0.148895	-1.07343	2.38589	0.0180886	0.227345	-3.28778	Choroid
PLEKHA73	-0.196072	-0.380896	-2.38484	0.0181386	0.227803	-3.29003	Choroid
MMP283	-0.166679	-0.152917	-2.38449	0.0181553	0.227841	-3.29078	Choroid
CLEC3B3	0.281919	0.794247	2.38419	0.0181696	0.227849	-3.29142	Choroid
SSBP13	-0.173397	-0.0517758	-2.38367	0.0181945	0.227907	-3.29254	Choroid
SYNM3	-0.230353	-0.273728	-2.38352	0.0182014	0.227907	-3.29285	Choroid
LRRC37A33	0.0975994	-0.0803519	2.38246	0.0182525	0.228375	-3.29513	Choroid
STAP23	-0.1206	0.318573	-2.38163	0.0182923	0.228566	-3.29691	Choroid
TNFAIP8L13	-0.129736	0.404218	-2.38157	0.0182952	0.228566	-3.29703	Choroid
ADORA13	-0.224692	-0.0408541	-2.38119	0.0183131	0.228579	-3.29783	Choroid
ORMDL23	-0.1742	0.00611091	-2.38077	0.0183334	0.228579	-3.29874	Choroid
RASSF8-AS13	-0.131668	-0.101541	-2.38038	0.0183525	0.228579	-3.29959	Choroid
PILRA3	0.169026	0.356823	2.38006	0.0183676	0.228579	-3.30025	Choroid
FAM173A3	-0.133586	-0.11757	-2.37998	0.0183717	0.228579	-3.30044	Choroid
ZNF2363	0.124708	-0.672355	2.37984	0.0183782	0.228579	-3.30073	Choroid
TPM13	0.238026	1.28323	2.37938	0.0184007	0.228688	-3.30172	Choroid
CTSE3	0.102199	0.0285697	2.37888	0.0184248	0.228818	-3.30279	Choroid
ATP2C13	0.19259	0.11989	2.37854	0.0184413	0.228853	-3.30352	Choroid
TSNAXIP13	0.130837	-0.495227	2.37786	0.0184741	0.228973	-3.30496	Choroid
CNIH43	-0.13571	0.117078	-2.3774	0.0184966	0.228973	-3.30595	Choroid
PFDN63	-0.231819	-0.105182	-2.37713	0.0185098	0.228973	-3.30654	Choroid
GDE13	-0.13664	-0.107942	-2.37624	0.0185529	0.228973	-3.30843	Choroid
FASN3	-0.187444	0.209368	-2.37614	0.0185578	0.228973	-3.30864	Choroid
PNPLA43	-0.182253	-0.38131	-2.37606	0.0185618	0.228973	-3.30882	Choroid
UQCRQ3	-0.131148	-0.663924	-2.37574	0.0185774	0.228973	-3.30951	Choroid
STK11IP3	0.115315	-0.592346	2.37566	0.0185812	0.228973	-3.30967	Choroid
SOCS73	0.0887798	-0.0797884	2.37556	0.0185862	0.228973	-3.30989	Choroid
HIST2H3PS23	0.130665	-0.129385	2.37552	0.018588	0.228973	-3.30997	Choroid
TRERF13	0.209603	0.462582	2.37499	0.0186142	0.229075	-3.31112	Choroid
TSPYL43	0.171721	-0.656637	2.37479	0.0186237	0.229075	-3.31153	Choroid
HMGN33	0.111588	-0.395073	2.37431	0.0186474	0.22919	-3.31257	Choroid
RNF83	0.159172	-0.204806	2.37397	0.0186636	0.22919	-3.31328	Choroid
CLIC23	0.199836	0.722177	2.37376	0.0186741	0.22919	-3.31373	Choroid
ALDH3A23	-0.160766	-0.288194	-2.37343	0.0186905	0.229222	-3.31445	Choroid
ERRFI13	0.238334	0.292094	2.37227	0.0187473	0.229685	-3.31692	Choroid
IMP43	-0.181184	0.276701	-2.37205	0.0187578	0.229685	-3.31738	Choroid
ZC3H12A3	-0.302823	0.575669	-2.37145	0.0187876	0.229685	-3.31867	Choroid
MXRA53	0.356207	0.688624	2.37133	0.0187937	0.229685	-3.31893	Choroid
TMEM1003	0.248517	1.01544	2.371	0.0188097	0.229685	-3.31962	Choroid
TBRG13	0.191063	0.714063	2.37076	0.0188215	0.229685	-3.32013	Choroid
GP93	-0.15965	0.364084	-2.3707	0.0188244	0.229685	-3.32026	Choroid
OR7E156P3	-0.140421	-0.739184	-2.37009	0.0188546	0.229886	-3.32157	Choroid
FRMD53	-0.174731	-0.506475	-2.36878	0.0189197	0.230511	-3.32437	Choroid
DDX253	-0.156869	-0.436246	-2.36848	0.0189343	0.230521	-3.325	Choroid
CISD33	-0.115042	0.277304	-2.36813	0.0189516	0.230565	-3.32574	Choroid
TRIM253	0.175463	-0.0800993	2.36714	0.019001	0.230673	-3.32786	Choroid
CHRNA33	-0.416257	-0.358891	-2.36698	0.019009	0.230673	-3.3282	Choroid
IGKC3	-0.42697	-0.0695899	-2.36688	0.0190135	0.230673	-3.3284	Choroid
KLF63	0.157517	0.577842	2.36659	0.019028	0.230673	-3.32902	Choroid
SOCS63	0.165249	0.548961	2.36652	0.0190316	0.230673	-3.32917	Choroid
DNAJA13	0.274459	0.0373106	2.36629	0.0190434	0.230673	-3.32967	Choroid
GMEB13	0.0815251	-0.0760814	2.36506	0.0191046	0.231247	-3.33229	Choroid
CNPY23	-0.180882	-0.0482866	-2.36462	0.0191264	0.231344	-3.33321	Choroid
EYA33	0.111359	0.316617	2.36319	0.019198	0.232027	-3.33625	Choroid
HERC13	0.100347	-0.230255	2.36294	0.0192106	0.232027	-3.33679	Choroid
NR2E33	0.448312	-4.2262	2.3622	0.0192482	0.232312	-3.33838	Choroid
TTC21A3	0.165537	-0.209412	2.3611	0.0193032	0.232659	-3.3407	Choroid
KRT6C3	0.0865248	-0.0147422	2.36107	0.0193048	0.232659	-3.34076	Choroid
INTS143	-0.08859	0.217406	-2.36058	0.0193297	0.232681	-3.34182	Choroid
PCP43	-0.289635	-0.644548	-2.3602	0.0193488	0.232681	-3.34262	Choroid
LRRC65	0.108807	-0.295373	2.35999	0.0193592	0.232681	-3.34305	Choroid
COMMD43	-0.144282	0.0290609	-2.35993	0.0193622	0.232681	-3.34318	Choroid
SLCO6A13	0.10323	0.0367108	2.35912	0.0194033	0.233007	-3.34491	Choroid
TXNDC173	-0.172893	0.367258	-2.35845	0.0194375	0.23325	-3.34634	Choroid
GAPDH3	-0.192852	-1.22542	-2.35706	0.0195081	0.233929	-3.34929	Choroid
HS2ST13	-0.143175	-0.520523	-2.35642	0.0195406	0.23411	-3.35064	Choroid
CTSH3	-0.169588	0.665358	-2.35607	0.0195582	0.23411	-3.35137	Choroid
EBNA1BP23	-0.149852	-0.0694066	-2.35594	0.0195652	0.23411	-3.35166	Choroid
HIST1H4I3	0.140905	0.4179	2.35401	0.0196636	0.234959	-3.35574	Choroid
PRPF4B3	0.143246	-0.00111018	2.354	0.0196643	0.234959	-3.35577	Choroid
ALKBH23	-0.12895	0.236513	-2.35349	0.0196906	0.235003	-3.35686	Choroid
MAP3K83	0.183051	0.631099	2.35338	0.0196961	0.235003	-3.35708	Choroid
C15orf403	-0.130086	0.286755	-2.35271	0.0197303	0.235086	-3.35849	Choroid
EIF4G23	0.110884	-0.0593495	2.3527	0.0197311	0.235086	-3.35853	Choroid
ADGRL33	0.231578	-0.762698	2.35193	0.0197704	0.235299	-3.36014	Choroid
UBASH3A3	0.109825	0.177268	2.35154	0.0197908	0.235299	-3.36098	Choroid
MKNK23	0.303241	-0.457521	2.3513	0.0198029	0.235299	-3.36148	Choroid
VIL13	-0.0901611	0.0179382	-2.35109	0.0198141	0.235299	-3.36194	Choroid
SWSAP13	-0.133184	0.412677	-2.35098	0.0198194	0.235299	-3.36216	Choroid
PLEKHA53	0.190739	0.0741358	2.35068	0.0198349	0.235316	-3.36279	Choroid
SNHG163	-0.148003	0.133647	-2.35033	0.0198534	0.23535	-3.36355	Choroid
GPT4	-0.16003	-0.188144	-2.35008	0.0198659	0.23535	-3.36406	Choroid
UBE4B3	-0.109169	-0.0379743	-2.34975	0.019883	0.235385	-3.36476	Choroid
S100P3	0.38012	0.555294	2.34945	0.0198986	0.235404	-3.3654	Choroid
RADIL3	0.215253	0.113488	2.34905	0.0199195	0.235484	-3.36625	Choroid
SLC25A21-AS13	0.128361	-0.453772	2.34785	0.0199815	0.235999	-3.36878	Choroid
MBTPS13	0.136241	-1.58563	2.34748	0.0200012	0.235999	-3.36958	Choroid
PI163	0.368902	-0.73852	2.34739	0.0200054	0.235999	-3.36975	Choroid
ZMYM23	0.176296	0.0903748	2.34638	0.0200581	0.236293	-3.37188	Choroid
H2AFV3	0.134274	-0.230726	2.34613	0.0200714	0.236293	-3.37242	Choroid
KIRREL23	-0.382377	-0.554605	-2.3461	0.0200727	0.236293	-3.37247	Choroid
CRELD13	0.206519	0.0212993	2.34574	0.0200919	0.236352	-3.37325	Choroid
ASPRV13	0.16706	0.200747	2.34507	0.0201268	0.236384	-3.37466	Choroid
NOC4L3	-0.111742	0.204712	-2.3449	0.0201355	0.236384	-3.37501	Choroid
UBE2QL13	0.177177	-1.19621	2.34487	0.020137	0.236384	-3.37507	Choroid
C14orf283	0.118366	0.254495	2.34373	0.0201971	0.236922	-3.37749	Choroid
LGALS16	0.158446	0.789775	2.34337	0.0202158	0.236976	-3.37824	Choroid
CEP1263	0.187305	-0.819398	2.34297	0.0202369	0.237017	-3.37909	Choroid
LOC1019271783	0.0901333	-0.0150872	2.34276	0.0202477	0.237017	-3.37952	Choroid
CAMLG3	-0.108359	-0.249487	-2.34036	0.0203745	0.238335	-3.38459	Choroid
LINC013613	0.0883599	0.0456441	2.3399	0.0203985	0.238449	-3.38555	Choroid
BCO23	0.204743	-2.13834	2.33909	0.0204417	0.238707	-3.38727	Choroid
FHDC13	0.0850522	0.00704508	2.33895	0.0204491	0.238707	-3.38756	Choroid
ADGRL23	0.140776	0.29512	2.3379	0.0205051	0.239032	-3.38978	Choroid
RBBP93	-0.117123	0.0310651	-2.33751	0.0205256	0.239032	-3.39059	Choroid
RBP13	-0.239743	0.423343	-2.33715	0.020545	0.239032	-3.39136	Choroid
NCOA63	0.110188	-0.704475	2.33713	0.0205458	0.239032	-3.39139	Choroid
DYNC1I23	0.12591	-0.118933	2.337	0.0205526	0.239032	-3.39166	Choroid
C10orf823	0.138922	0.117662	2.33681	0.0205628	0.239032	-3.39206	Choroid
PCOLCE4	0.206597	0.849107	2.33635	0.0205874	0.239063	-3.39303	Choroid
GGT13	-0.133922	0.284166	-2.33623	0.0205941	0.239063	-3.39329	Choroid
ATP8A23	0.193219	-1.54827	2.33557	0.0206291	0.239303	-3.39467	Choroid
CD1093	-0.193967	0.51245	-2.33519	0.0206493	0.239371	-3.39547	Choroid
CHRNA43	-0.197351	0.270349	-2.33484	0.0206684	0.239427	-3.39622	Choroid
MICAL33	0.111413	0.127044	2.33448	0.0206876	0.239484	-3.39697	Choroid
CAPN17	0.173399	0.190934	2.33345	0.0207429	0.239809	-3.39914	Choroid
GPR44	-0.254977	1.62691	-2.33342	0.0207444	0.239809	-3.3992	Choroid
CLIC33	0.152111	0.48182	2.3321	0.0208153	0.240288	-3.40197	Choroid
CTLA43	-0.0922233	0.063494	-2.33209	0.0208159	0.240288	-3.40199	Choroid
KBTBD123	-0.155535	0.0499182	-2.33176	0.0208335	0.240288	-3.40267	Choroid
ZNF5213	0.183141	0.16048	2.33149	0.0208482	0.240288	-3.40325	Choroid
KAT2A3	0.205913	0.738125	2.33132	0.0208577	0.240288	-3.40362	Choroid
ZSCAN14	-0.0825486	0.00843539	-2.33104	0.0208727	0.240295	-3.4042	Choroid
FGF14-AS23	-0.245338	-0.711525	-2.32956	0.0209526	0.240949	-3.4073	Choroid
SLC24A13	0.393424	-4.08713	2.32945	0.0209584	0.240949	-3.40752	Choroid
NSMCE23	-0.139196	-0.268793	-2.32899	0.0209837	0.241075	-3.4085	Choroid
SLC2A17	-0.289282	-0.701181	-2.32667	0.0211097	0.242356	-3.41336	Choroid
CD1513	-0.211466	0.720123	-2.32585	0.0211546	0.242704	-3.41508	Choroid
KAZALD13	0.278835	1.14654	2.32496	0.0212031	0.243094	-3.41694	Choroid
SOX93	-0.275924	-0.0593302	-2.32465	0.0212203	0.243124	-3.41759	Choroid
AIM23	-0.198404	0.559862	-2.32355	0.0212808	0.243651	-3.4199	Choroid
CFAP203	0.131077	-0.773408	2.32259	0.0213335	0.244087	-3.42191	Choroid
BOP13	-0.168854	0.230301	-2.32213	0.021359	0.244125	-3.42288	Choroid
GPR873	0.092611	-0.0285144	2.322	0.021366	0.244125	-3.42314	Choroid
C1QTNF73	0.204497	0.589714	2.32074	0.0214353	0.244749	-3.42577	Choroid
PRKD33	0.172672	-0.528697	2.32041	0.0214536	0.24479	-3.42646	Choroid
EID23	-0.156207	-0.668081	-2.32009	0.0214718	0.244831	-3.42714	Choroid
TSR13	-0.141056	0.0812825	-2.31927	0.0215169	0.245177	-3.42885	Choroid
LOC1002873873	0.101328	0.123903	2.31901	0.0215315	0.245177	-3.42939	Choroid
RGCC3	0.274163	1.27304	2.31824	0.0215744	0.245233	-3.43101	Choroid
ADRA2B3	-0.155794	0.180729	-2.31821	0.0215758	0.245233	-3.43106	Choroid
THBS43	-0.345057	-0.41579	-2.31788	0.0215943	0.245233	-3.43176	Choroid
HPS43	0.134307	-0.045477	2.31777	0.0216006	0.245233	-3.43199	Choroid
SINHCAF3	-0.118975	0.4471	-2.3176	0.0216097	0.245233	-3.43233	Choroid
DNAJB43	0.219059	0.0106644	2.31727	0.021628	0.245274	-3.43302	Choroid
B9D13	-0.173761	0.00426012	-2.31658	0.0216668	0.245501	-3.43447	Choroid
FAM213A3	-0.223571	0.510713	-2.31639	0.0216774	0.245501	-3.43487	Choroid
SCARB13	-0.155495	0.154989	-2.31606	0.0216956	0.245541	-3.43555	Choroid
TERF23	-0.111697	-0.168976	-2.31466	0.0217742	0.245946	-3.43848	Choroid
GCSH3	-0.175184	0.0634585	-2.31425	0.0217969	0.245946	-3.43932	Choroid
PLD53	-0.310353	0.538586	-2.31417	0.0218017	0.245946	-3.4395	Choroid
RPA43	-0.294604	0.661679	-2.31415	0.0218026	0.245946	-3.43953	Choroid
LYPD6B3	-0.107013	-0.266579	-2.31408	0.0218065	0.245946	-3.43968	Choroid
CCNO3	-0.253747	0.423641	-2.31384	0.0218199	0.245946	-3.44017	Choroid
CXXC43	0.240541	-1.92109	2.3133	0.0218502	0.245946	-3.4413	Choroid
FAM3C3	0.147191	-0.252413	2.31313	0.0218599	0.245946	-3.44166	Choroid
ASAP13	0.141204	0.853006	2.31306	0.0218638	0.245946	-3.4418	Choroid
RTCA3	0.116724	0.00185724	2.31223	0.0219108	0.246003	-3.44354	Choroid
C3orf353	-0.11281	-0.280653	-2.31213	0.0219165	0.246003	-3.44375	Choroid
SLF23	-0.117782	0.0988188	-2.31135	0.0219605	0.246003	-3.44538	Choroid
BEST13	-0.411146	0.483147	-2.31123	0.0219669	0.246003	-3.44562	Choroid
CALHM53	0.123751	0.238648	2.31122	0.021968	0.246003	-3.44565	Choroid
PPP1R213	0.109735	0.0341811	2.3112	0.0219689	0.246003	-3.44569	Choroid
OR51E23	-0.383724	0.777088	-2.31113	0.0219728	0.246003	-3.44583	Choroid
TEAD13	0.132489	0.423482	2.31089	0.0219866	0.246003	-3.44634	Choroid
TUSC33	0.154544	-0.845043	2.31007	0.0220325	0.246351	-3.44803	Choroid
NOL93	-0.121975	0.449081	-2.30964	0.0220574	0.246384	-3.44894	Choroid
INHBB3	-0.323383	0.115059	-2.3095	0.0220649	0.246384	-3.44922	Choroid
FAN13	0.134628	-0.354231	2.30895	0.0220962	0.246569	-3.45037	Choroid
ZNF5003	0.11863	0.00696354	2.30868	0.0221113	0.246573	-3.45092	Choroid
NOTUM3	-0.101602	0.0766207	-2.30832	0.0221323	0.246643	-3.45169	Choroid
RAPGEF23	0.126876	-0.427152	2.30778	0.0221628	0.246818	-3.4528	Choroid
EXOSC43	-0.131565	0.232616	-2.3071	0.0222018	0.247087	-3.45422	Choroid
MED14OS3	-0.12051	0.0955503	-2.30525	0.0223074	0.247867	-3.45807	Choroid
PPP4R3A3	0.124881	0.455815	2.3051	0.022316	0.247867	-3.45838	Choroid
METTL143	0.124513	0.124682	2.30503	0.0223201	0.247867	-3.45853	Choroid
LOC7296033	0.0882777	0.103139	2.30483	0.0223312	0.247867	-3.45893	Choroid
TOPBP13	-0.116195	0.0978373	-2.30378	0.0223914	0.248295	-3.46111	Choroid
CCIN3	0.104242	0.115918	2.30364	0.0223995	0.248295	-3.4614	Choroid
LRRN23	-0.268392	-0.963827	-2.30254	0.0224628	0.248832	-3.46369	Choroid
HSP90B13	0.288789	0.432709	2.30141	0.0225281	0.249391	-3.46604	Choroid
C3orf363	0.104891	0.0421617	2.30099	0.0225526	0.249479	-3.46692	Choroid
ZNF6063	0.117237	-0.226892	2.30069	0.0225695	0.249479	-3.46752	Choroid
AGGF13	0.162834	-0.893518	2.30021	0.0225974	0.249479	-3.46852	Choroid
THBS23	-0.341872	0.351139	-2.29974	0.0226246	0.249479	-3.46949	Choroid
RNF1573	-0.213171	-1.46785	-2.29971	0.0226267	0.249479	-3.46957	Choroid
RALYL3	-0.162617	-0.895204	-2.2994	0.0226442	0.249479	-3.47019	Choroid
DCT3	0.349719	-0.551348	2.29939	0.0226449	0.249479	-3.47022	Choroid
OGFRL13	0.168573	0.722844	2.29921	0.0226555	0.249479	-3.4706	Choroid
FKBP103	-0.197966	0.794153	-2.2988	0.0226792	0.249575	-3.47144	Choroid
ZNF8623	0.13395	-0.429244	2.29804	0.0227233	0.249683	-3.47301	Choroid
RAB11FIP33	0.128771	0.107052	2.29774	0.0227411	0.249683	-3.47365	Choroid
BDNF3	-0.0933919	-0.0762816	-2.29729	0.0227671	0.249683	-3.47457	Choroid
SPEN3	0.153989	-0.0932832	2.29708	0.0227795	0.249683	-3.47501	Choroid
LYG23	0.162174	-1.61364	2.29673	0.0227999	0.249683	-3.47574	Choroid
TBC1D3F3	0.166848	-0.679093	2.29656	0.0228095	0.249683	-3.47608	Choroid
MFSD4B3	-0.122228	-0.0256046	-2.29655	0.0228104	0.249683	-3.47611	Choroid
DERL33	-0.30711	0.372309	-2.29628	0.0228261	0.249683	-3.47667	Choroid
GUSBP23	0.179293	-0.117775	2.29616	0.0228331	0.249683	-3.47691	Choroid
MAK3	0.436345	-4.36518	2.29607	0.0228383	0.249683	-3.4771	Choroid
CCDC623	0.0835525	-0.00560395	2.2954	0.0228779	0.249952	-3.4785	Choroid
BIN13	0.147236	-1.37004	2.29478	0.0229138	0.250181	-3.47977	Choroid
CYB561D23	-0.160556	0.54503	-2.29429	0.0229428	0.250335	-3.48079	Choroid
MBNL13	0.185669	0.780309	2.29313	0.0230111	0.250915	-3.48319	Choroid
PIPOX3	-0.104195	-0.26698	-2.29225	0.0230627	0.251174	-3.485	Choroid
PRODH4	-0.248928	0.179669	-2.29209	0.0230719	0.251174	-3.48532	Choroid
AIFM33	-0.271403	-0.539913	-2.29196	0.0230799	0.251174	-3.48561	Choroid
CDC25C3	0.0819288	0.0295961	2.29126	0.0231212	0.251272	-3.48705	Choroid
RIOK23	0.105078	-0.148191	2.29126	0.0231213	0.251272	-3.48705	Choroid
PDE2A3	0.21966	1.39214	2.29094	0.0231399	0.251272	-3.4877	Choroid
ACVR1B3	-0.115926	0.0371075	-2.29079	0.023149	0.251272	-3.48802	Choroid
BHLHA153	-0.217923	0.125585	-2.29029	0.0231784	0.251428	-3.48905	Choroid
RBM483	0.112101	-0.0731479	2.28972	0.0232121	0.25163	-3.49022	Choroid
APC4	-0.0740386	-0.194813	-2.28883	0.0232652	0.252042	-3.49207	Choroid
PLCD43	0.291016	-2.58387	2.2878	0.0233261	0.252265	-3.49418	Choroid
KCTD43	-0.350962	0.702223	-2.28765	0.023335	0.252265	-3.49449	Choroid
IGLL53	-0.349695	-0.513106	-2.28747	0.0233458	0.252265	-3.49486	Choroid
SLC37A43	-0.124341	-0.519707	-2.28712	0.0233667	0.252265	-3.49559	Choroid
UBE2F3	-0.0903884	0.237022	-2.28697	0.0233756	0.252265	-3.4959	Choroid
ACYP23	-0.147517	-0.652387	-2.28682	0.0233849	0.252265	-3.49622	Choroid
ZNF6493	-0.110034	-0.0964059	-2.28671	0.0233914	0.252265	-3.49644	Choroid
ERICH33	0.0881084	-0.0693055	2.28581	0.0234451	0.252681	-3.49829	Choroid
ART33	0.184942	0.410015	2.28525	0.0234786	0.252879	-3.49945	Choroid
SDS3	-0.536485	-1.07877	-2.28477	0.0235074	0.253026	-3.50044	Choroid
ACTA2-AS13	0.0915428	-0.00263829	2.28411	0.0235467	0.253287	-3.50179	Choroid
ANKRD493	0.104051	-0.0965158	2.28224	0.0236593	0.254191	-3.50564	Choroid
TBX193	0.129932	0.649017	2.28193	0.023678	0.254191	-3.50628	Choroid
NKRF3	0.127236	0.0554995	2.28183	0.0236843	0.254191	-3.50649	Choroid
SRR3	-0.109928	-0.146503	-2.28171	0.0236916	0.254191	-3.50674	Choroid
UBAP23	-0.102483	0.159453	-2.28116	0.0237245	0.254319	-3.50786	Choroid
THBS33	0.144698	0.511435	2.28101	0.023734	0.254319	-3.50819	Choroid
SMOC23	-0.398427	-0.161799	-2.28052	0.0237633	0.254319	-3.50918	Choroid
MYO15A3	0.122239	-0.0261466	2.28044	0.023768	0.254319	-3.50934	Choroid
RGS163	-0.251346	-0.703718	-2.28025	0.0237796	0.254319	-3.50974	Choroid
NECTIN23	0.133727	0.526214	2.27946	0.0238277	0.25467	-3.51137	Choroid
DNAJC173	0.103744	0.0651801	2.27834	0.0238958	0.255235	-3.51367	Choroid
CCND13	0.189949	1.00503	2.27711	0.0239703	0.255867	-3.51619	Choroid
AP5S13	-0.154271	0.0753708	-2.27624	0.0240239	0.256275	-3.51799	Choroid
TBL33	-0.114854	0.000526323	-2.2756	0.0240631	0.256514	-3.51931	Choroid
CLPTM13	-0.131001	-0.0682243	-2.27518	0.0240883	0.256514	-3.52015	Choroid
LYRM93	-0.232881	-0.0532259	-2.27512	0.0240923	0.256514	-3.52028	Choroid
TBC1D313	0.137809	0.558648	2.27431	0.0241419	0.256878	-3.52194	Choroid
DTNA3	-0.11743	-0.160358	-2.27261	0.0242464	0.257715	-3.52543	Choroid
FCGR1B3	-0.284152	0.661303	-2.27243	0.0242578	0.257715	-3.52581	Choroid
STX73	0.152838	0.428411	2.27228	0.0242667	0.257715	-3.52611	Choroid
SDHAF23	-0.104293	0.10395	-2.27167	0.0243041	0.257805	-3.52735	Choroid
ATG16L23	0.179316	1.41211	2.27164	0.0243061	0.257805	-3.52742	Choroid
SPAG83	0.212348	-0.769148	2.27059	0.024371	0.257984	-3.52957	Choroid
ZNF5403	0.139935	-1.35752	2.27054	0.024374	0.257984	-3.52966	Choroid
DCLK23	-0.124755	-0.934963	-2.27032	0.0243877	0.257984	-3.53012	Choroid
IPO43	-0.155829	0.332565	-2.2702	0.0243952	0.257984	-3.53037	Choroid
ITGB1BP13	0.186456	0.14042	2.27012	0.0244002	0.257984	-3.53053	Choroid
DDX423	0.160992	0.104105	2.26968	0.0244274	0.258035	-3.53143	Choroid
PLGLB13	0.156675	-0.538355	2.26942	0.0244435	0.258035	-3.53196	Choroid
ID33	0.238156	0.816318	2.26916	0.0244597	0.258035	-3.5325	Choroid
COX6B23	0.145794	0.426163	2.26905	0.0244667	0.258035	-3.53273	Choroid
DUSP93	-0.118213	0.0825899	-2.26795	0.0245348	0.25859	-3.53497	Choroid
PTGES2-AS13	-0.0907492	0.0577046	-2.26699	0.0245948	0.258986	-3.53694	Choroid
HS6ST13	0.179078	-1.70887	2.26678	0.0246076	0.258986	-3.53736	Choroid
FAM83H3	-0.131904	-0.139762	-2.26643	0.0246299	0.258986	-3.53809	Choroid
TOMM20L3	-0.118347	0.195695	-2.26636	0.0246343	0.258986	-3.53823	Choroid
TEX143	0.108094	-0.183051	2.26523	0.0247049	0.259564	-3.54054	Choroid
RHPN13	-0.136211	0.0301958	-2.26452	0.0247492	0.259759	-3.54199	Choroid
BMI13	0.128735	-0.397041	2.26441	0.0247559	0.259759	-3.54221	Choroid
CAMKK23	-0.171889	0.135557	-2.26419	0.02477	0.259759	-3.54266	Choroid
HDDC23	-0.142327	0.24558	-2.26334	0.0248235	0.260021	-3.5444	Choroid
ANXA73	-0.113604	0.507989	-2.263	0.0248446	0.260021	-3.54509	Choroid
MIEN13	-0.0831346	0.0126036	-2.26258	0.024871	0.260021	-3.54594	Choroid
LHFPL63	-0.167964	0.221416	-2.26181	0.02492	0.260021	-3.54753	Choroid
SARS23	-0.119574	0.161389	-2.26172	0.0249255	0.260021	-3.54771	Choroid
SEC14L23	-0.303111	-0.440028	-2.26158	0.0249341	0.260021	-3.54799	Choroid
RPS153	-0.117581	-0.153305	-2.26149	0.02494	0.260021	-3.54818	Choroid
SEMA3D3	0.222839	-0.799397	2.26145	0.0249422	0.260021	-3.54825	Choroid
CNEP1R13	0.112895	-0.0873678	2.26123	0.0249563	0.260021	-3.54871	Choroid
RAP2C-AS13	-0.111415	0.00254166	-2.26111	0.0249637	0.260021	-3.54894	Choroid
ABCA133	-0.0978618	-0.0176274	-2.26108	0.0249661	0.260021	-3.54902	Choroid
DLX13	-0.0926938	0.0790664	-2.26051	0.0250018	0.260154	-3.55017	Choroid
TLE23	0.146687	0.478175	2.26032	0.0250137	0.260154	-3.55056	Choroid
F2RL23	-0.415726	0.15376	-2.26014	0.0250256	0.260154	-3.55094	Choroid
LINC011843	-0.110724	0.0856577	-2.25944	0.0250696	0.260334	-3.55236	Choroid
C1orf873	-0.142015	-0.0659925	-2.25844	0.025133	0.260334	-3.55439	Choroid
VPS13B3	0.112997	-0.29043	2.25833	0.0251401	0.260334	-3.55462	Choroid
KLHDC7B3	-0.199132	0.308047	-2.2581	0.0251548	0.260334	-3.55509	Choroid
POPDC23	-0.18097	0.70857	-2.25804	0.0251589	0.260334	-3.55522	Choroid
VARS4	-0.171257	0.100399	-2.25803	0.0251589	0.260334	-3.55522	Choroid
HIST1H2BF3	0.239177	0.781607	2.25771	0.0251795	0.260334	-3.55588	Choroid
ACOT16	-0.135194	-0.297487	-2.2577	0.0251804	0.260334	-3.55591	Choroid
PLIN53	-0.237911	1.03361	-2.25766	0.025183	0.260334	-3.55599	Choroid
PTCD13	-0.102344	0.288666	-2.25731	0.0252047	0.260397	-3.55669	Choroid
GCSAML3	0.0764833	0.0313973	2.2566	0.0252501	0.260615	-3.55814	Choroid
BTC3	-0.235576	-0.263501	-2.2565	0.025257	0.260615	-3.55836	Choroid
MTMR113	0.16787	0.435836	2.2558	0.0253014	0.260912	-3.55977	Choroid
GALT3	0.100267	0.238179	2.2554	0.0253272	0.260913	-3.56059	Choroid
PRKRIP13	-0.099191	0.471248	-2.25527	0.0253351	0.260913	-3.56084	Choroid
PEBP13	-0.172692	-0.355453	-2.25491	0.0253581	0.260913	-3.56158	Choroid
PMS13	0.110256	-0.151283	2.25482	0.025364	0.260913	-3.56176	Choroid
EFEMP13	0.217468	0.731803	2.25416	0.0254062	0.261068	-3.5631	Choroid
NFATC23	0.125587	0.270115	2.2541	0.0254103	0.261068	-3.56323	Choroid
NUDT143	-0.172519	-0.155299	-2.25345	0.0254518	0.261282	-3.56455	Choroid
NUDT33	0.243971	0.265788	2.25329	0.0254624	0.261282	-3.56488	Choroid
C9orf843	0.0858213	0.0528245	2.25297	0.025483	0.261334	-3.56554	Choroid
GM2A3	0.117076	0.365612	2.2525	0.0255134	0.261459	-3.5665	Choroid
TJP23	0.175609	-1.65574	2.25201	0.0255446	0.261459	-3.56748	Choroid
CCR33	-0.233894	0.54511	-2.252	0.0255454	0.261459	-3.5675	Choroid
C5orf583	-0.139618	0.216439	-2.25181	0.0255578	0.261459	-3.5679	Choroid
FBXO83	0.14403	-0.312939	2.25128	0.0255916	0.261645	-3.56896	Choroid
NBL13	0.238236	0.514819	2.25034	0.0256527	0.262109	-3.57088	Choroid
PLPP63	-0.115918	-0.134425	-2.24992	0.02568	0.262227	-3.57173	Choroid
COX7B3	-0.155719	-0.428608	-2.24936	0.025716	0.262435	-3.57286	Choroid
HSPBP13	-0.134824	-0.236881	-2.24808	0.0257992	0.263123	-3.57546	Choroid
ABHD123	-0.221215	-0.605073	-2.24744	0.0258408	0.263185	-3.57676	Choroid
FEM1B3	0.137096	0.502801	2.24735	0.0258466	0.263185	-3.57694	Choroid
CNKSR33	-0.260894	0.625575	-2.24726	0.0258525	0.263185	-3.57712	Choroid
GYG13	-0.16802	-0.141045	-2.24645	0.0259057	0.263539	-3.57878	Choroid
ITGA103	-0.172463	0.587027	-2.24624	0.0259188	0.263539	-3.57919	Choroid
CDK53	-0.138104	-0.667536	-2.24595	0.0259383	0.263577	-3.57979	Choroid
CABYR3	-0.235197	-0.17548	-2.2439	0.0260723	0.264654	-3.58394	Choroid
PWP13	-0.0907642	0.214846	-2.24385	0.0260759	0.264654	-3.58405	Choroid
UBE2A3	0.0918743	-0.059113	2.24291	0.0261372	0.265115	-3.58594	Choroid
ACOT23	-0.156221	-0.297024	-2.24105	0.02626	0.266086	-3.58971	Choroid
FAM111A3	0.148976	0.832404	2.24063	0.0262879	0.266086	-3.59057	Choroid
IK3	0.1169	-0.493986	2.2405	0.0262962	0.266086	-3.59082	Choroid
SCG53	-0.494865	-1.87443	-2.24036	0.0263053	0.266086	-3.5911	Choroid
SHANK23	-0.281858	-0.231092	-2.24025	0.0263126	0.266086	-3.59132	Choroid
HNF4A3	-0.172456	0.193664	-2.23951	0.0263619	0.266281	-3.59283	Choroid
MCM3AP-AS13	0.127638	-0.267146	2.23948	0.0263636	0.266281	-3.59288	Choroid
ATP5F1D3	-0.138318	-0.0267035	-2.23866	0.026418	0.266309	-3.59454	Choroid
GABRR13	-0.13022	-1.09064	-2.23864	0.0264192	0.266309	-3.59458	Choroid
H6PD3	-0.237527	0.691657	-2.23851	0.026428	0.266309	-3.59484	Choroid
PTBP23	0.147828	-1.11828	2.23833	0.0264399	0.266309	-3.5952	Choroid
HSPA23	0.151896	0.396744	2.23824	0.0264461	0.266309	-3.59539	Choroid
NAGS3	-0.135325	0.21165	-2.2377	0.0264822	0.266374	-3.59649	Choroid
TMEM2493	-0.0970062	-0.203536	-2.23766	0.0264845	0.266374	-3.59656	Choroid
GTF2H2C3	0.129094	0.410673	2.23717	0.026517	0.266483	-3.59755	Choroid
ABHD12B3	-0.146231	-1.06425	-2.23702	0.0265271	0.266483	-3.59785	Choroid
IMPG13	0.38578	-4.48904	2.23576	0.0266111	0.267166	-3.6004	Choroid
ARAP33	0.154252	1.09189	2.23475	0.0266788	0.267644	-3.60244	Choroid
ADAMTSL13	0.212298	0.80586	2.23415	0.0267194	0.267644	-3.60366	Choroid
PSKH13	-0.129433	0.357283	-2.23388	0.0267374	0.267644	-3.6042	Choroid
MMD4	0.21004	0.47724	2.23385	0.0267393	0.267644	-3.60426	Choroid
MEMO13	0.107668	0.108047	2.23365	0.0267526	0.267644	-3.60466	Choroid
LMO73	0.253002	1.08259	2.23344	0.0267664	0.267644	-3.60507	Choroid
IER33	-0.292578	0.586445	-2.23338	0.0267708	0.267644	-3.60521	Choroid
CCR103	-0.144559	0.250072	-2.23258	0.0268247	0.268023	-3.60682	Choroid
KMO3	-0.100244	0.0461381	-2.23036	0.0269742	0.269224	-3.61129	Choroid
HENMT13	0.14586	-0.163122	2.23032	0.0269772	0.269224	-3.61138	Choroid
DUT3	0.120945	0.37512	2.22995	0.0270022	0.269313	-3.61212	Choroid
OTOS3	-0.0975095	0.0292363	-2.22926	0.0270485	0.269614	-3.6135	Choroid
FAM84B3	-0.290382	-0.212141	-2.22849	0.0271007	0.269775	-3.61505	Choroid
SPATA223	0.107485	0.0975662	2.22837	0.0271091	0.269775	-3.6153	Choroid
NXPH33	-0.140808	-0.47062	-2.22831	0.0271131	0.269775	-3.61542	Choroid
SLC39A33	-0.133558	0.0527148	-2.22776	0.0271507	0.269858	-3.61653	Choroid
DHX343	-0.093414	-0.0143592	-2.22769	0.027155	0.269858	-3.61666	Choroid
AIDA3	0.113933	0.149916	2.22717	0.027191	0.269858	-3.61772	Choroid
NUP433	-0.118456	0.110969	-2.22716	0.0271916	0.269858	-3.61774	Choroid
CRNDE3	0.171327	0.572751	2.22681	0.0272153	0.269858	-3.61844	Choroid
OSBPL103	-0.158132	0.56599	-2.22676	0.0272183	0.269858	-3.61853	Choroid
ANXA33	0.22096	0.742162	2.22606	0.0272663	0.270098	-3.61995	Choroid
UBQLNL3	0.140209	0.32258	2.22594	0.0272748	0.270098	-3.6202	Choroid
PRPS1L13	-0.129508	0.0663138	-2.22528	0.0273196	0.270382	-3.62152	Choroid
CCNT23	0.101875	-0.110937	2.22477	0.0273544	0.270566	-3.62254	Choroid
NCKAP53	-0.243387	-0.00535371	-2.22437	0.027382	0.270679	-3.62335	Choroid
RSPH143	-0.156266	-0.676107	-2.22379	0.0274217	0.270911	-3.62451	Choroid
ITPR33	0.146305	0.979409	2.22332	0.0274539	0.271004	-3.62545	Choroid
C20orf1943	0.111888	-0.0168342	2.22318	0.0274636	0.271004	-3.62574	Choroid
FOXS13	-0.134274	0.182793	-2.22256	0.0275058	0.271261	-3.62697	Choroid
ANKRD18B3	-0.115323	-0.393784	-2.22228	0.0275251	0.271291	-3.62753	Choroid
SLC5A23	-0.0875202	0.0757291	-2.22137	0.027588	0.271641	-3.62937	Choroid
GADD45A3	-0.200688	-0.120439	-2.22117	0.0276021	0.271641	-3.62978	Choroid
TRIM48	0.101982	-0.172264	2.22106	0.0276093	0.271641	-3.62999	Choroid
TPST23	0.131921	1.30779	2.22019	0.0276696	0.272073	-3.63174	Choroid
COPE3	-0.155651	0.0336314	-2.21973	0.0277013	0.272073	-3.63266	Choroid
PAX43	0.104126	-0.319518	2.21972	0.0277021	0.272073	-3.63268	Choroid
SNX28	0.116543	0.246079	2.21921	0.0277374	0.272145	-3.6337	Choroid
ALDH1A33	-0.492861	-1.28301	-2.21884	0.027763	0.272145	-3.63444	Choroid
NVL3	0.0959074	-0.0934904	2.21869	0.0277733	0.272145	-3.63474	Choroid
TMEM161B-AS13	0.20616	-1.44542	2.21867	0.0277745	0.272145	-3.63478	Choroid
LRIF13	0.143464	-0.827434	2.21788	0.0278293	0.272521	-3.63636	Choroid
RAB7A3	-0.140168	0.516628	-2.21725	0.0278733	0.272714	-3.63763	Choroid
SPHKAP3	0.295314	-0.828148	2.21693	0.0278959	0.272714	-3.63828	Choroid
MYOM13	0.231581	0.51357	2.21667	0.0279135	0.272714	-3.63878	Choroid
ARHGEF373	-0.225682	0.175296	-2.21666	0.0279142	0.272714	-3.6388	Choroid
DUSP163	-0.126556	0.0370205	-2.21526	0.0280119	0.273509	-3.64161	Choroid
PRDM113	0.13138	0.732378	2.21435	0.0280753	0.273824	-3.64342	Choroid
FAM160B13	0.103943	0.221974	2.21433	0.0280769	0.273824	-3.64347	Choroid
TNNT23	0.0936289	-0.00728072	2.21381	0.0281134	0.27402	-3.64451	Choroid
TUB3	0.172563	-1.34992	2.21318	0.0281576	0.274291	-3.64577	Choroid
NDUFA63	-0.10132	-0.468535	-2.21225	0.0282233	0.27477	-3.64764	Choroid
P2RX73	0.215029	0.967213	2.21184	0.0282521	0.274891	-3.64846	Choroid
SPG213	-0.0937147	0.387116	-2.21155	0.0282719	0.274903	-3.64902	Choroid
HIST1H2BN3	0.17772	0.748004	2.21135	0.0282862	0.274903	-3.64943	Choroid
GBGT13	0.151196	0.667485	2.21088	0.0283193	0.27492	-3.65036	Choroid
NUMB3	0.11258	0.514693	2.2106	0.0283393	0.27492	-3.65093	Choroid
TMEM1923	-0.25566	0.552373	-2.21049	0.0283471	0.27492	-3.65115	Choroid
SREBF13	-0.193826	-0.251975	-2.21039	0.0283538	0.27492	-3.65134	Choroid
RPUSD23	-0.117072	-0.101596	-2.21005	0.0283784	0.274999	-3.65204	Choroid
TRIM413	0.0912218	-0.39759	2.2093	0.0284308	0.275347	-3.65352	Choroid
ATP5PB3	-0.08618	-0.216232	-2.20906	0.0284481	0.275355	-3.654	Choroid
CCP1103	0.102697	-0.295809	2.20809	0.0285165	0.275366	-3.65593	Choroid
GRASP3	0.220386	1.71567	2.20809	0.0285171	0.275366	-3.65595	Choroid
RP13	0.497267	-4.79174	2.20808	0.0285174	0.275366	-3.65595	Choroid
REEP33	-0.142101	0.731318	-2.20775	0.0285413	0.275366	-3.65663	Choroid
ZNF3243	0.0996253	-0.230359	2.20768	0.028546	0.275366	-3.65676	Choroid
C12orf653	-0.101718	0.0337623	-2.20765	0.028548	0.275366	-3.65682	Choroid
CREG13	0.186424	0.241977	2.20717	0.0285819	0.275534	-3.65777	Choroid
GRAMD1C3	-0.300917	-0.500843	-2.20592	0.0286715	0.276238	-3.66028	Choroid
LIF3	-0.234208	-0.424408	-2.20467	0.0287603	0.276787	-3.66276	Choroid
NSMCE4A3	-0.110754	-0.160209	-2.20465	0.0287616	0.276787	-3.66279	Choroid
CLIC43	-0.174185	0.797817	-2.20422	0.0287925	0.276843	-3.66365	Choroid
PLAU3	-0.275593	0.839324	-2.20391	0.0288146	0.276843	-3.66427	Choroid
AMIGO13	-0.0957482	-0.176003	-2.20388	0.0288171	0.276843	-3.66434	Choroid
SORT13	-0.136092	0.166475	-2.20355	0.0288406	0.27691	-3.66499	Choroid
DICER13	0.139805	-0.295946	2.2031	0.0288728	0.277042	-3.66589	Choroid
ARMC93	-0.31775	-0.627294	-2.20289	0.0288876	0.277042	-3.6663	Choroid
DUSP33	0.0894433	0.104217	2.20202	0.0289503	0.277051	-3.66803	Choroid
SORBS23	0.186349	-0.631778	2.2019	0.028959	0.277051	-3.66827	Choroid
NMT13	-0.137519	0.0713732	-2.20146	0.0289909	0.277051	-3.66916	Choroid
AFAP1L23	0.192292	0.445108	2.2012	0.0290096	0.277051	-3.66967	Choroid
MXD13	0.139095	-0.56533	2.20104	0.0290211	0.277051	-3.66999	Choroid
CRK3	0.15299	0.149215	2.20103	0.0290214	0.277051	-3.67	Choroid
CCL203	-0.192166	0.0895239	-2.20056	0.0290555	0.277051	-3.67094	Choroid
INPP5B3	0.0893473	0.180975	2.20023	0.0290793	0.277051	-3.6716	Choroid
TPPP33	0.206633	-0.373	2.19999	0.0290967	0.277051	-3.67208	Choroid
MMP143	-0.19522	0.773105	-2.19995	0.0290994	0.277051	-3.67215	Choroid
PDCL4	0.103873	-0.447323	2.19948	0.0291334	0.277051	-3.67309	Choroid
FLJ370353	-0.0858295	-0.00904736	-2.19926	0.0291492	0.277051	-3.67352	Choroid
LOC1005054983	0.106835	0.159361	2.19893	0.029173	0.277051	-3.67417	Choroid
KRTAP3-33	-0.0892452	0.0250865	-2.19862	0.0291958	0.277051	-3.6748	Choroid
P3H23	0.211673	-0.151603	2.19839	0.0292124	0.277051	-3.67525	Choroid
ARMCX63	0.114299	0.39473	2.1981	0.0292332	0.277051	-3.67583	Choroid
ATF6B3	0.113977	0.130493	2.19802	0.0292395	0.277051	-3.676	Choroid
AQP103	-0.115651	0.111621	-2.1977	0.0292625	0.277051	-3.67663	Choroid
HNRNPA03	-0.205067	0.482724	-2.19762	0.0292682	0.277051	-3.67679	Choroid
WWC2-AS23	0.11846	0.22105	2.19749	0.0292777	0.277051	-3.67705	Choroid
MRPL363	-0.145944	-0.156385	-2.19741	0.0292833	0.277051	-3.6772	Choroid
CDC42EP33	0.150214	-0.29419	2.1974	0.0292842	0.277051	-3.67722	Choroid
CANX3	0.137703	-0.0752308	2.19725	0.0292947	0.277051	-3.67751	Choroid
SON3	0.155365	0.195621	2.19718	0.0293003	0.277051	-3.67766	Choroid
TAL13	0.0992251	0.214431	2.19714	0.0293028	0.277051	-3.67773	Choroid
EMC83	-0.0696565	-0.198331	-2.19674	0.0293317	0.277168	-3.67852	Choroid
PDE4B3	-0.17313	-0.00944521	-2.19647	0.0293518	0.2772	-3.67907	Choroid
ZBTB143	0.113169	0.108807	2.19604	0.0293827	0.277218	-3.67991	Choroid
MTNR1B3	0.106242	0.0154674	2.19579	0.0294014	0.277218	-3.68042	Choroid
ZNF6763	-0.0888634	-0.0588505	-2.19576	0.0294034	0.277218	-3.68048	Choroid
FGD53	0.106526	0.306693	2.1955	0.0294222	0.277239	-3.68099	Choroid
LIMK13	-0.132708	-0.0295215	-2.19503	0.0294569	0.27741	-3.68193	Choroid
BCLAF33	0.121786	-0.193916	2.19457	0.0294899	0.277564	-3.68283	Choroid
PFN1P23	-0.140511	0.697035	-2.19417	0.0295198	0.277689	-3.68364	Choroid
ZBTB53	0.0983863	-0.22483	2.19369	0.0295548	0.277862	-3.68459	Choroid
ITPKA3	-0.163254	-0.657161	-2.19324	0.0295873	0.278011	-3.68547	Choroid
ZWILCH3	-0.113366	0.246179	-2.19248	0.0296432	0.278225	-3.68698	Choroid
PHB3	-0.097322	0.364223	-2.19248	0.0296434	0.278225	-3.68699	Choroid
ZNF7903	-0.121106	0.218963	-2.19202	0.0296767	0.278297	-3.68789	Choroid
CENPP3	-0.159027	0.0130911	-2.19192	0.0296843	0.278297	-3.68809	Choroid
TAS2R313	-0.144515	0.189053	-2.19145	0.0297188	0.278337	-3.68902	Choroid
PLBD23	-0.118707	0.0481649	-2.19141	0.029722	0.278337	-3.68911	Choroid
OFD13	0.114851	-0.15283	2.19099	0.029753	0.278472	-3.68994	Choroid
HSPA4L3	0.18714	-0.627345	2.19022	0.0298093	0.278717	-3.69145	Choroid
ERBIN3	0.174926	0.33967	2.19	0.0298259	0.278717	-3.6919	Choroid
TREX13	-0.160038	0.501978	-2.18987	0.0298356	0.278717	-3.69216	Choroid
PNPLA33	-0.36152	0.547016	-2.18973	0.0298458	0.278717	-3.69243	Choroid
MICU33	0.145623	-1.03951	2.18848	0.0299378	0.279407	-3.6949	Choroid
NAPB3	-0.116119	-0.462279	-2.18828	0.0299532	0.279407	-3.69531	Choroid
ANKRD93	-0.194248	0.494782	-2.18768	0.0299971	0.279644	-3.69648	Choroid
BSDC13	0.0937779	-0.17552	2.18748	0.0300121	0.279644	-3.69688	Choroid
OTX23	-0.17378	-0.425037	-2.18672	0.0300686	0.279776	-3.69839	Choroid
FAM212B3	-0.0906779	0.173668	-2.1867	0.0300701	0.279776	-3.69843	Choroid
DPP33	-0.171832	-1.04257	-2.18639	0.0300928	0.279776	-3.69903	Choroid
RBM393	0.127923	-0.150725	2.18639	0.0300932	0.279776	-3.69904	Choroid
SF3A13	0.112432	-0.265515	2.18609	0.0301153	0.279827	-3.69963	Choroid
ANKRD283	0.124747	-0.161896	2.18575	0.0301409	0.279909	-3.70031	Choroid
DNAJC133	0.0919003	0.45082	2.18527	0.0301766	0.279921	-3.70126	Choroid
DNAH173	-0.10815	-0.255718	-2.18496	0.0301999	0.279921	-3.70187	Choroid
DPY19L2P23	0.14913	-0.892356	2.18481	0.0302104	0.279921	-3.70215	Choroid
CADM43	-0.118035	-0.110432	-2.18453	0.0302314	0.279921	-3.70271	Choroid
SMUG13	-0.163124	0.683797	-2.18437	0.0302434	0.279921	-3.70303	Choroid
INTS83	0.114714	0.173353	2.18433	0.0302465	0.279921	-3.70311	Choroid
SGCB3	0.133638	0.383079	2.18416	0.0302595	0.279921	-3.70345	Choroid
C2orf703	0.0935807	0.0676799	2.18357	0.0303032	0.28011	-3.7046	Choroid
C2CD33	0.0882701	0.00185691	2.18304	0.030343	0.28011	-3.70565	Choroid
KCTD173	-0.122313	0.0239378	-2.18294	0.0303505	0.28011	-3.70585	Choroid
UG0898H093	0.109624	0.142557	2.18281	0.03036	0.28011	-3.7061	Choroid
PLPP33	0.232616	0.171295	2.18259	0.0303771	0.28011	-3.70655	Choroid
PRAF23	-0.14654	-0.083432	-2.18245	0.0303875	0.28011	-3.70683	Choroid
IQCN3	0.213144	-1.00729	2.18232	0.0303971	0.28011	-3.70708	Choroid
TMEM1253	-0.306716	-0.473106	-2.18208	0.0304152	0.280121	-3.70756	Choroid
NUDT103	0.176492	-0.312984	2.18132	0.0304717	0.280487	-3.70904	Choroid
TMEM1713	-0.0803851	0.00959364	-2.18076	0.0305144	0.280726	-3.71016	Choroid
C1orf2293	-0.161666	0.0503327	-2.1802	0.0305563	0.280957	-3.71126	Choroid
AIFM13	-0.159735	-0.233318	-2.17985	0.0305823	0.281042	-3.71194	Choroid
POLM3	0.186047	0.023744	2.17923	0.0306295	0.28117	-3.71317	Choroid
KIF21B3	0.179249	-0.913677	2.17922	0.03063	0.28117	-3.71318	Choroid
RNASE43	0.181319	0.496758	2.17808	0.0307165	0.281809	-3.71544	Choroid
PTGES33	0.16322	0.0261538	2.17759	0.0307535	0.28199	-3.7164	Choroid
ALDH4A13	-0.230873	0.299566	-2.17714	0.0307877	0.28199	-3.71729	Choroid
HIST2H4B3	0.163383	0.529156	2.17714	0.0307879	0.28199	-3.71729	Choroid
CAPN23	0.106959	0.661935	2.17693	0.0308036	0.28199	-3.7177	Choroid
SNRNP483	0.164111	-0.0758791	2.17657	0.030831	0.282084	-3.71841	Choroid
BPGM3	0.115749	-0.286925	2.17635	0.0308476	0.282084	-3.71884	Choroid
CCL153	-0.313949	1.74273	-2.17582	0.0308878	0.28218	-3.71988	Choroid
RGN3	-0.248042	0.0641532	-2.17575	0.0308931	0.28218	-3.72002	Choroid
GNAS3	0.168251	-0.231259	2.17554	0.0309088	0.28218	-3.72043	Choroid
MIAT3	0.350041	-0.65683	2.17481	0.0309649	0.282256	-3.72188	Choroid
RRN33	0.15364	0.614211	2.17461	0.0309796	0.282256	-3.72226	Choroid
SCAMP1-AS13	-0.183909	-0.616952	-2.17418	0.0310125	0.282256	-3.7231	Choroid
PEX11G3	-0.130057	0.00948258	-2.17415	0.0310148	0.282256	-3.72316	Choroid
TUBA83	0.175993	-0.389032	2.17395	0.03103	0.282256	-3.72355	Choroid
LMO7DN3	0.102805	0.122942	2.17366	0.0310521	0.282256	-3.72412	Choroid
LACC13	-0.164183	0.708038	-2.1735	0.0310648	0.282256	-3.72445	Choroid
ZNF8133	0.0926901	0.121832	2.1733	0.0310802	0.282256	-3.72485	Choroid
APLP13	-0.184186	-0.487255	-2.17326	0.0310827	0.282256	-3.72491	Choroid
TDRP3	0.0913969	-0.0300752	2.17322	0.031086	0.282256	-3.72499	Choroid
APBB33	0.119419	0.0676112	2.17281	0.0311173	0.282387	-3.7258	Choroid
PDE4DIP3	0.210571	-2.16877	2.17235	0.0311526	0.282393	-3.72671	Choroid
MRC13	0.343019	0.753442	2.17235	0.0311527	0.282393	-3.72671	Choroid
HIST1H2AE3	0.176921	0.0743184	2.17214	0.0311686	0.282393	-3.72712	Choroid
TNXB3	0.250593	0.560856	2.17174	0.0311995	0.282519	-3.72791	Choroid
ALG143	-0.164504	0.0840855	-2.17057	0.0312891	0.282889	-3.7302	Choroid
HLA-K3	-0.158007	0.951555	-2.17054	0.0312916	0.282889	-3.73026	Choroid
ZNF2263	-0.189271	-0.491652	-2.17038	0.0313037	0.282889	-3.73057	Choroid
NEK63	-0.14221	0.386378	-2.17033	0.031308	0.282889	-3.73068	Choroid
PIK3R33	-0.225878	0.0711292	-2.16823	0.0314696	0.284196	-3.73479	Choroid
IGHG13	-0.366494	-0.10411	-2.16787	0.0314975	0.284294	-3.7355	Choroid
COQ8B3	-0.103384	0.112358	-2.16761	0.0315177	0.284305	-3.73601	Choroid
MDP13	-0.121128	-0.25734	-2.16734	0.0315385	0.284305	-3.73654	Choroid
RND13	-0.175737	0.122671	-2.16704	0.0315619	0.284305	-3.73713	Choroid
CXorf383	-0.136817	0.463057	-2.16697	0.031567	0.284305	-3.73726	Choroid
PER13	0.210298	-0.165105	2.16676	0.0315838	0.284305	-3.73769	Choroid
RFX53	-0.0993112	0.183599	-2.16584	0.0316546	0.284789	-3.73947	Choroid
C11orf583	-0.135299	-0.420929	-2.1656	0.0316738	0.284808	-3.73996	Choroid
ENPP23	-0.405173	0.308	-2.16523	0.031702	0.284909	-3.74067	Choroid
MYO7A3	-0.188011	-0.689469	-2.16493	0.0317254	0.284966	-3.74126	Choroid
CD2443	0.134388	0.323705	2.16462	0.0317496	0.285024	-3.74187	Choroid
ERICH53	-0.231309	-3.43197	-2.16441	0.031766	0.285024	-3.74228	Choroid
EPRS3	0.125424	-0.456475	2.16388	0.0318075	0.285178	-3.74332	Choroid
FGG3	0.375074	0.693447	2.16375	0.0318173	0.285178	-3.74357	Choroid
EXOC53	-0.112439	-0.0503331	-2.16302	0.0318742	0.285536	-3.745	Choroid
FCGRT3	0.159683	0.721641	2.16268	0.0319008	0.285621	-3.74566	Choroid
RPS4Y23	0.851761	-2.47392	2.16169	0.0319789	0.286166	-3.74761	Choroid
EBLN23	0.173204	0.781501	2.16101	0.0320322	0.28649	-3.74894	Choroid
SMAD73	0.155305	0.823259	2.16062	0.0320627	0.286491	-3.7497	Choroid
ZSWIM33	0.122371	-0.514033	2.16057	0.0320666	0.286491	-3.7498	Choroid
CNGA13	0.297899	-3.85039	2.16004	0.0321084	0.286712	-3.75084	Choroid
PI33	-0.259698	0.471841	-2.15961	0.0321417	0.286794	-3.75166	Choroid
SMO3	0.143797	0.704873	2.15945	0.0321544	0.286794	-3.75198	Choroid
ADAMTS93	-0.406399	0.521238	-2.15927	0.0321691	0.286794	-3.75234	Choroid
DSCR43	-0.0815708	0.00301425	-2.1586	0.0322213	0.287067	-3.75364	Choroid
ASB133	-0.234922	-0.0852872	-2.15844	0.0322341	0.287067	-3.75395	Choroid
MYL103	0.188095	0.734256	2.15664	0.0323767	0.288045	-3.75748	Choroid
ZBED6CL3	-0.169028	-0.144391	-2.15662	0.0323783	0.288045	-3.75752	Choroid
RBM253	0.103828	0.02038	2.15599	0.0324281	0.288167	-3.75874	Choroid
LSM14A3	0.148977	-0.499694	2.15595	0.0324308	0.288167	-3.75881	Choroid
PUM23	0.107102	-0.110337	2.15579	0.0324438	0.288167	-3.75913	Choroid
RBMY1A13	-0.0757935	0.0212477	-2.15547	0.0324691	0.288239	-3.75975	Choroid
MCOLN13	-0.181347	0.454662	-2.15463	0.0325356	0.288595	-3.76138	Choroid
PBX23	-0.172329	0.234991	-2.15453	0.0325437	0.288595	-3.76158	Choroid
AKAP17A3	0.0950971	0.294239	2.15399	0.0325868	0.288823	-3.76264	Choroid
SPCS13	-0.131834	-0.675882	-2.15322	0.0326481	0.289214	-3.76414	Choroid
PIWIL43	0.110874	-0.270581	2.15288	0.0326754	0.289302	-3.7648	Choroid
NCOA33	0.113035	0.347006	2.15266	0.0326933	0.289308	-3.76524	Choroid
AGO33	0.128678	0.0104713	2.15219	0.0327302	0.289481	-3.76614	Choroid
POLR2C3	-0.132148	-0.450137	-2.15178	0.0327636	0.289622	-3.76695	Choroid
COQ10A3	-0.187449	-0.258447	-2.15122	0.0328082	0.289864	-3.76803	Choroid
PRRG43	0.132537	0.483395	2.1503	0.0328823	0.290364	-3.76983	Choroid
FYCO13	0.116859	-0.0905925	2.1497	0.0329305	0.290637	-3.771	Choroid
PDC3	0.409134	-4.57423	2.14789	0.0330757	0.291764	-3.77451	Choroid
AP3S13	0.148482	-0.00848608	2.14711	0.033139	0.292168	-3.77603	Choroid
PCTP3	0.13206	0.76227	2.14677	0.0331666	0.292257	-3.77669	Choroid
MAB21L13	-0.170412	-1.08407	-2.14626	0.0332074	0.292463	-3.77768	Choroid
CEL3	-0.0915767	-0.00257781	-2.14591	0.033236	0.292491	-3.77836	Choroid
GPC43	0.194329	0.384564	2.14505	0.0333054	0.292491	-3.78002	Choroid
UBE2Q23	0.117243	-0.325736	2.14467	0.0333363	0.292491	-3.78076	Choroid
JARID23	0.147374	-1.39478	2.14447	0.0333526	0.292491	-3.78115	Choroid
SPPL2A3	-0.142903	0.768799	-2.1444	0.0333585	0.292491	-3.78129	Choroid
DCK3	0.145162	-0.614745	2.14411	0.0333823	0.292491	-3.78186	Choroid
CD363	0.326576	0.848867	2.14406	0.0333865	0.292491	-3.78196	Choroid
ANKRD36BP13	0.105758	0.287288	2.14394	0.033396	0.292491	-3.78219	Choroid
CPLX43	0.224401	-1.75511	2.14388	0.0334004	0.292491	-3.78229	Choroid
TYR3	0.295911	1.10095	2.14381	0.0334065	0.292491	-3.78244	Choroid
ALG53	-0.109002	0.133052	-2.14379	0.0334079	0.292491	-3.78247	Choroid
HSPA1L3	0.135455	-0.296628	2.14364	0.0334206	0.292491	-3.78277	Choroid
SIPA1L23	0.148748	-0.252165	2.14265	0.0335013	0.293029	-3.78469	Choroid
PDXDC2P-NPIPB14P3	0.175642	0.122499	2.14244	0.033518	0.293029	-3.78509	Choroid
PRPH23	0.443488	-4.24942	2.14224	0.0335346	0.293029	-3.78549	Choroid
TRIP113	0.104088	0.662464	2.14125	0.0336152	0.29358	-3.7874	Choroid
HELB3	0.336389	-1.30937	2.14093	0.0336416	0.293657	-3.78802	Choroid
LRRC37A4P3	0.106742	-0.388634	2.14067	0.0336627	0.293687	-3.78852	Choroid
ZDHHC233	0.155818	-0.049952	2.14038	0.0336869	0.293746	-3.7891	Choroid
MTMR123	0.116903	0.237857	2.13997	0.0337199	0.29388	-3.78988	Choroid
FKRP3	-0.122249	0.325694	-2.13884	0.0338132	0.29454	-3.79208	Choroid
ACKR13	-0.250613	0.200217	-2.1385	0.0338412	0.294603	-3.79273	Choroid
LDHD3	-0.192153	0.113997	-2.13825	0.0338612	0.294603	-3.7932	Choroid
SMAGP3	0.105729	0.329286	2.13811	0.0338734	0.294603	-3.79349	Choroid
PSMD113	-0.161563	-0.321106	-2.13783	0.033896	0.294647	-3.79402	Choroid
HCRTR13	-0.0987596	0.0906903	-2.13718	0.0339499	0.294961	-3.79529	Choroid
PRKCA3	0.215436	-1.77792	2.13668	0.0339914	0.295139	-3.79626	Choroid
LMAN2L3	0.170818	0.391105	2.1365	0.0340056	0.295139	-3.79659	Choroid
CDK123	0.0922948	0.0663047	2.13613	0.0340364	0.295253	-3.79731	Choroid
MARK13	0.151924	-1.08226	2.13505	0.0341258	0.295875	-3.7994	Choroid
KRT103	0.103268	-0.0376986	2.13366	0.0342415	0.296574	-3.80209	Choroid
CCDC1373	-0.104308	0.416464	-2.13335	0.0342667	0.296574	-3.80268	Choroid
PRSS123	0.183971	0.611234	2.1333	0.0342709	0.296574	-3.80278	Choroid
CLIC63	-0.332132	0.57954	-2.13323	0.0342774	0.296574	-3.80293	Choroid
PCSK1N3	-0.223091	-1.05063	-2.13296	0.0342992	0.296609	-3.80343	Choroid
TRIT13	0.12801	0.181696	2.13238	0.0343476	0.296874	-3.80455	Choroid
PITX13	0.194105	0.856698	2.13211	0.0343706	0.296919	-3.80509	Choroid
CBX33	0.123072	-0.339939	2.1314	0.0344293	0.297115	-3.80645	Choroid
NR5A13	-0.0718214	0.0407609	-2.1308	0.0344793	0.297115	-3.8076	Choroid
ENC13	0.19369	0.794371	2.13039	0.0345139	0.297115	-3.8084	Choroid
FAM50B3	0.142936	-0.688918	2.13036	0.0345167	0.297115	-3.80846	Choroid
ZNF695	-0.0894056	0.0702554	-2.13033	0.0345193	0.297115	-3.80852	Choroid
NME2P13	-0.146276	0.0442335	-2.13028	0.034523	0.297115	-3.80861	Choroid
IGSF113	0.138765	-0.749102	2.13021	0.0345287	0.297115	-3.80874	Choroid
NNMT3	-0.303926	0.255261	-2.13013	0.0345354	0.297115	-3.80889	Choroid
FBXO423	0.105437	0.0944614	2.1296	0.0345804	0.297166	-3.80993	Choroid
MVK3	-0.120765	-0.195183	-2.12919	0.0346147	0.297166	-3.81072	Choroid
RPS193	0.124333	0.0165981	2.12916	0.0346174	0.297166	-3.81078	Choroid
UBE2B3	0.148538	0.448377	2.12893	0.0346361	0.297166	-3.81121	Choroid
LOC1005066393	0.0939929	-0.0151659	2.12873	0.0346532	0.297166	-3.8116	Choroid
UPK23	-0.0952439	0.0604709	-2.12853	0.0346696	0.297166	-3.81198	Choroid
GCOM13	0.138717	0.456814	2.12847	0.0346752	0.297166	-3.81211	Choroid
PSMB13	-0.0962439	-0.0366919	-2.12837	0.0346836	0.297166	-3.8123	Choroid
SREBF23	-0.130549	0.147022	-2.12725	0.0347777	0.29782	-3.81445	Choroid
DDX283	-0.114783	0.0367227	-2.12655	0.0348365	0.298012	-3.8158	Choroid
APOO3	-0.129861	-0.995096	-2.12606	0.0348781	0.298012	-3.81675	Choroid
MYCNOS3	-0.126307	-0.232551	-2.12603	0.0348806	0.298012	-3.8168	Choroid
PDZRN43	0.284849	0.565519	2.12596	0.0348861	0.298012	-3.81693	Choroid
MYRF3	-0.226417	0.0218712	-2.12593	0.0348893	0.298012	-3.817	Choroid
DNAJC73	-0.278827	-0.074892	-2.1251	0.0349596	0.298317	-3.8186	Choroid
GHSR3	-0.104833	0.0195352	-2.12492	0.0349745	0.298317	-3.81894	Choroid
STARD3NL3	0.0787965	-0.176293	2.12487	0.0349785	0.298317	-3.81903	Choroid
SOD23	-0.33251	0.355834	-2.12455	0.0350058	0.298398	-3.81965	Choroid
LINC006673	0.126348	-0.30665	2.12391	0.0350598	0.298705	-3.82088	Choroid
PAQR83	0.218772	0.928635	2.12353	0.035092	0.298761	-3.82161	Choroid
LTK3	0.13696	0.288498	2.12341	0.0351021	0.298761	-3.82184	Choroid
NKX2-83	-0.184327	0.0297701	-2.12227	0.0351991	0.299396	-3.82403	Choroid
EPN33	-0.110438	-0.321115	-2.12212	0.0352125	0.299396	-3.82433	Choroid
ABHD43	-0.0990903	0.37742	-2.12169	0.0352484	0.299532	-3.82514	Choroid
FLCN3	0.212151	0.476149	2.1214	0.0352739	0.299532	-3.82572	Choroid
LRIT23	-0.0874028	-0.189062	-2.12116	0.0352937	0.299532	-3.82616	Choroid
ARPC5L3	-0.126728	-0.00376331	-2.12109	0.0353001	0.299532	-3.82631	Choroid
C2orf763	0.11107	0.210405	2.12084	0.0353212	0.299546	-3.82678	Choroid
NPM33	-0.24719	0.695012	-2.12065	0.0353377	0.299546	-3.82715	Choroid
EEF1AKMT13	-0.110408	-0.225927	-2.1201	0.0353845	0.299791	-3.8282	Choroid
RANBP103	0.0884257	0.376657	2.11947	0.035438	0.300092	-3.8294	Choroid
LINC011973	0.150588	0.647127	2.11886	0.0354907	0.300333	-3.83059	Choroid
ITGAM3	0.193402	0.795441	2.11872	0.0355024	0.300333	-3.83085	Choroid
CCNT13	0.0957851	-0.182686	2.11831	0.0355378	0.300457	-3.83164	Choroid
LEPR3	0.288784	1.41885	2.11813	0.035553	0.300457	-3.83198	Choroid
NKX3-13	-0.169877	0.0888866	-2.11756	0.0356021	0.300654	-3.83307	Choroid
MBTPS23	-0.0986065	0.0227927	-2.11744	0.0356123	0.300654	-3.8333	Choroid
DLSTP13	-0.0765848	-0.0497745	-2.11688	0.0356604	0.300908	-3.83438	Choroid
GPR32P13	-0.0831825	0.0389173	-2.11584	0.0357507	0.301518	-3.83638	Choroid
IMMP2L3	-0.165417	0.367892	-2.11501	0.0358219	0.301909	-3.83796	Choroid
TRPC63	0.0919995	0.0337413	2.11488	0.0358332	0.301909	-3.83821	Choroid
AMD13	-0.171892	-0.438036	-2.11453	0.0358638	0.302014	-3.83889	Choroid
ZNF5683	0.107621	-0.147867	2.11425	0.0358881	0.302067	-3.83943	Choroid
ZRANB33	-0.0943738	-0.0168878	-2.11317	0.035981	0.302555	-3.84148	Choroid
APOPT13	0.109842	-0.107992	2.11288	0.0360061	0.302555	-3.84204	Choroid
PRPF393	0.102137	-0.181652	2.11287	0.0360071	0.302555	-3.84206	Choroid
USPL13	0.100402	-0.536189	2.11274	0.0360185	0.302555	-3.84231	Choroid
EXOSC13	-0.0795794	0.0325164	-2.11244	0.0360451	0.302569	-3.8429	Choroid
MRPS123	-0.129865	-0.0763808	-2.11197	0.0360855	0.302569	-3.84379	Choroid
MYL43	0.255703	-2.52342	2.11193	0.0360892	0.302569	-3.84387	Choroid
RPS6KB23	-0.112347	-0.0192101	-2.11179	0.0361008	0.302569	-3.84412	Choroid
KCNS33	-0.246493	0.797596	-2.11168	0.0361106	0.302569	-3.84434	Choroid
AFDN-DT3	0.159877	-0.42011	2.11066	0.0362	0.302839	-3.8463	Choroid
KIAA1324L3	0.137574	0.0153926	2.1103	0.0362308	0.302839	-3.84697	Choroid
PWWP2A3	0.126763	-0.585384	2.11005	0.0362527	0.302839	-3.84745	Choroid
RASGRP23	-0.235737	1.12432	-2.10998	0.0362588	0.302839	-3.84759	Choroid
LOC902463	0.143229	0.572159	2.10988	0.036268	0.302839	-3.84779	Choroid
SLC35B23	-0.125694	0.136185	-2.10952	0.0362988	0.302839	-3.84846	Choroid
PHYHD13	-0.142172	-0.308285	-2.10931	0.0363175	0.302839	-3.84887	Choroid
PRKAR1A3	0.129381	-0.189797	2.10916	0.0363302	0.302839	-3.84915	Choroid
ZNF137P3	0.110628	0.108622	2.10907	0.0363388	0.302839	-3.84934	Choroid
FGF33	-0.139043	-0.121886	-2.10897	0.0363474	0.302839	-3.84952	Choroid
CXCL143	-0.519363	-0.611931	-2.10891	0.0363521	0.302839	-3.84963	Choroid
STIM13	-0.113106	0.364116	-2.10882	0.0363602	0.302839	-3.84981	Choroid
SSTR13	0.162921	0.621932	2.10735	0.0364895	0.303764	-3.85262	Choroid
PDGFRA3	0.193995	0.638112	2.1069	0.0365291	0.303943	-3.85348	Choroid
C4orf193	-0.119401	-0.186015	-2.10579	0.0366269	0.304159	-3.8556	Choroid
SEMA6A3	0.142761	-0.33121	2.10568	0.0366358	0.304159	-3.8558	Choroid
CIDEB3	0.104074	0.364765	2.10568	0.0366365	0.304159	-3.85581	Choroid
PDE3A3	-0.0872661	0.00149963	-2.10557	0.0366461	0.304159	-3.85602	Choroid
RGR3	-0.274962	0.193925	-2.10557	0.0366461	0.304159	-3.85602	Choroid
AAR23	-0.086845	0.46195	-2.10504	0.0366929	0.304286	-3.85703	Choroid
ZNF3973	0.167833	0.10757	2.10492	0.0367031	0.304286	-3.85725	Choroid
LYZL43	0.117089	-0.537448	2.10473	0.0367196	0.304286	-3.85761	Choroid
FAHD2A3	-0.138841	0.596	-2.10441	0.0367479	0.304286	-3.85822	Choroid
MAST23	0.112465	-0.370913	2.10436	0.0367524	0.304286	-3.85832	Choroid
KCNK153	-0.115388	0.32827	-2.10368	0.0368131	0.304638	-3.85963	Choroid
GPX73	-0.157676	0.800435	-2.10317	0.0368578	0.304857	-3.86059	Choroid
TBC1D93	0.164586	-0.79051	2.10278	0.0368926	0.304971	-3.86134	Choroid
RAB6C3	-0.121436	0.468934	-2.1026	0.0369081	0.304971	-3.86167	Choroid
SPATA44	0.105947	-0.564662	2.10238	0.0369282	0.304986	-3.8621	Choroid
SSNA13	-0.115999	0.0706333	-2.1019	0.0369702	0.30517	-3.863	Choroid
ASF1B3	-0.116703	0.11225	-2.10171	0.036987	0.30517	-3.86336	Choroid
YIF1A3	-0.0899203	0.116586	-2.10111	0.0370405	0.305461	-3.86451	Choroid
PGAP33	-0.127237	0.0570677	-2.10044	0.0371001	0.305802	-3.86578	Choroid
APOBEC3C3	0.134151	0.416744	2.0999	0.0371488	0.306052	-3.86682	Choroid
SRM3	-0.135371	0.183085	-2.09916	0.0372148	0.306218	-3.86823	Choroid
SLFN113	0.169126	1.20296	2.09914	0.0372165	0.306218	-3.86827	Choroid
DEF83	0.10969	-0.288398	2.09905	0.037224	0.306218	-3.86843	Choroid
CDKN33	-0.180638	0.204901	-2.09782	0.0373339	0.306538	-3.87076	Choroid
PTAR13	0.111601	-0.887538	2.09781	0.0373348	0.306538	-3.87078	Choroid
CXADR3	-0.153596	-0.567762	-2.09781	0.0373348	0.306538	-3.87078	Choroid
SLC6A43	-0.0763048	0.0826863	-2.09772	0.0373429	0.306538	-3.87095	Choroid
IKZF23	0.14046	-0.628934	2.09759	0.0373545	0.306538	-3.8712	Choroid
PACSIN33	-0.204843	0.454872	-2.09577	0.037518	0.307567	-3.87466	Choroid
ST3GAL53	-0.189498	-0.0426116	-2.09559	0.0375343	0.307567	-3.87501	Choroid
ZMIZ23	0.144529	0.818608	2.09547	0.0375451	0.307567	-3.87523	Choroid
NDUFAF83	-0.116733	0.0969631	-2.09538	0.0375535	0.307567	-3.87541	Choroid
LINC016073	-0.127878	-0.275766	-2.09485	0.0376014	0.307765	-3.87642	Choroid
NCOA23	0.119661	-0.765902	2.0947	0.0376144	0.307765	-3.8767	Choroid
EVPL3	-0.119479	0.0988702	-2.09355	0.0377185	0.308325	-3.87888	Choroid
KIF4A3	-0.0788095	-0.0246968	-2.09349	0.0377233	0.308325	-3.87899	Choroid
IDI13	-0.230281	0.0687931	-2.09326	0.0377446	0.308325	-3.87943	Choroid
LINC022123	0.0862931	0.00739041	2.09312	0.0377567	0.308325	-3.87969	Choroid
DNASE1L23	0.106416	-0.243283	2.09224	0.0378369	0.308722	-3.88137	Choroid
RELT3	-0.186914	0.0297652	-2.09218	0.0378422	0.308722	-3.88148	Choroid
RPL283	-0.0726366	0.0897639	-2.09092	0.0379563	0.309329	-3.88386	Choroid
MELTF3	-0.128937	0.261892	-2.09077	0.0379705	0.309329	-3.88416	Choroid
TM7SF23	-0.155295	-0.240703	-2.09075	0.0379722	0.309329	-3.8842	Choroid
ISOC23	-0.118192	0.325085	-2.0901	0.0380311	0.309329	-3.88542	Choroid
LINC011463	-0.0872836	0.00421794	-2.09009	0.0380324	0.309329	-3.88545	Choroid
MYB3	0.175337	-0.208449	2.08991	0.0380481	0.309329	-3.88578	Choroid
CLK43	0.128251	-0.42466	2.08964	0.0380727	0.309329	-3.88629	Choroid
RHOQ3	-0.140653	0.301827	-2.08953	0.0380833	0.309329	-3.88651	Choroid
CCDC88	0.160822	0.580346	2.08935	0.0380991	0.309329	-3.88684	Choroid
PRINS3	0.265762	0.885455	2.08926	0.0381077	0.309329	-3.88702	Choroid
RNF343	0.0850794	-0.684486	2.08895	0.0381357	0.309329	-3.8876	Choroid
SPINK43	0.337021	-3.5255	2.08881	0.0381484	0.309329	-3.88786	Choroid
WSCD13	-0.132628	-0.548939	-2.08871	0.0381573	0.309329	-3.88805	Choroid
ZDHHC203	0.107907	0.338904	2.08843	0.0381835	0.309392	-3.88859	Choroid
IGHA13	-0.359943	0.494151	-2.08813	0.0382103	0.309459	-3.88915	Choroid
TFCP2L13	-0.158154	0.341135	-2.08755	0.0382635	0.3096	-3.89025	Choroid
BRINP13	0.194619	-0.683057	2.08748	0.0382702	0.3096	-3.89038	Choroid
KLHL343	-0.2379	-1.65226	-2.08734	0.0382832	0.3096	-3.89066	Choroid
ARNTL23	-0.143879	0.18875	-2.08668	0.0383433	0.309936	-3.8919	Choroid
NPIPB73	0.11392	-0.12361	2.08631	0.0383768	0.30995	-3.89259	Choroid
FHOD33	0.207492	-1.89846	2.08614	0.0383925	0.30995	-3.89291	Choroid
RORC3	-0.0906675	0.140667	-2.08572	0.0384315	0.30995	-3.89372	Choroid
CEBPA-DT3	0.10512	0.157531	2.08537	0.0384637	0.30995	-3.89438	Choroid
ILKAP3	0.112586	0.259394	2.08507	0.0384911	0.30995	-3.89494	Choroid
LINC014053	0.123746	-0.23482	2.08473	0.0385223	0.30995	-3.89558	Choroid
C2orf423	0.113773	0.122193	2.08456	0.0385376	0.30995	-3.8959	Choroid
CEP783	0.123588	0.0820191	2.08454	0.0385395	0.30995	-3.89594	Choroid
PMP223	0.146288	0.502048	2.08435	0.0385572	0.30995	-3.8963	Choroid
VGLL43	-0.102869	0.444454	-2.0842	0.0385713	0.30995	-3.89659	Choroid
TMEM1593	0.187895	-0.392005	2.08409	0.038581	0.30995	-3.89679	Choroid
DTD13	-0.1368	-0.669226	-2.08408	0.038582	0.30995	-3.89681	Choroid
SLC25A443	-0.0905968	-0.282526	-2.08404	0.0385862	0.30995	-3.89689	Choroid
R3HDM43	-0.161225	-0.0861707	-2.08324	0.0386599	0.310373	-3.89841	Choroid
RNU12-2P3	-0.13638	0.108764	-2.08296	0.0386856	0.310373	-3.89893	Choroid
FLJ238673	-0.0918586	-0.112748	-2.08278	0.0387016	0.310373	-3.89926	Choroid
HTATIP23	0.166132	1.23665	2.08266	0.0387131	0.310373	-3.89949	Choroid
SPOCD13	-0.27796	1.2618	-2.08202	0.0387721	0.310629	-3.9007	Choroid
DISC13	0.165356	-1.60385	2.08179	0.0387938	0.310629	-3.90114	Choroid
GLIPR23	-0.111637	0.609657	-2.08171	0.0388008	0.310629	-3.90128	Choroid
TRAPPC23	0.117853	-0.415415	2.08147	0.0388234	0.310662	-3.90175	Choroid
PIR3	0.148228	1.03249	2.08072	0.0388923	0.311064	-3.90315	Choroid
EPB41L53	0.113913	-0.842237	2.08039	0.0389237	0.311166	-3.90378	Choroid
ATP5S3	-0.164358	-0.448599	-2.07968	0.0389887	0.311282	-3.90511	Choroid
SCRIB3	0.102206	-0.119668	2.07957	0.0389995	0.311282	-3.90532	Choroid
MPP43	0.427297	-4.26768	2.07925	0.0390291	0.311282	-3.90592	Choroid
HLA-DOB3	-0.133902	0.166252	-2.07915	0.0390385	0.311282	-3.90611	Choroid
KHDC43	0.137452	-0.132408	2.07912	0.0390416	0.311282	-3.90618	Choroid
SFTPC3	0.195386	0.959282	2.07891	0.039061	0.311282	-3.90657	Choroid
ATF63	-0.12299	0.232969	-2.07883	0.0390686	0.311282	-3.90672	Choroid
HEMGN3	0.0931173	0.0821772	2.07787	0.0391576	0.311719	-3.90852	Choroid
CYBRD13	0.181283	0.544727	2.07784	0.0391607	0.311719	-3.90859	Choroid
SLC14A23	0.0908949	0.140765	2.07754	0.0391888	0.311794	-3.90915	Choroid
ISLR4	0.14962	0.668093	2.07691	0.0392473	0.312111	-3.91033	Choroid
PLIN43	-0.138792	0.309341	-2.07665	0.0392717	0.312156	-3.91082	Choroid
GTF3C33	0.116305	0.0398926	2.07636	0.0392991	0.312163	-3.91138	Choroid
TIMP33	-0.230415	0.435163	-2.07624	0.0393099	0.312163	-3.91159	Choroid
TOE13	0.0992021	0.192975	2.07578	0.0393529	0.312203	-3.91246	Choroid
LYSMD23	0.138275	0.263242	2.07574	0.039357	0.312203	-3.91254	Choroid
MCF23	0.160923	-0.305097	2.07524	0.0394035	0.312203	-3.91347	Choroid
DPF33	0.275835	-2.72212	2.07507	0.0394193	0.312203	-3.91379	Choroid
CAMK2D3	0.128566	-0.466646	2.07481	0.0394436	0.312203	-3.91428	Choroid
HSFX13	-0.0718242	-0.0133805	-2.0748	0.0394445	0.312203	-3.9143	Choroid
EFR3B3	-0.306461	0.383646	-2.07468	0.0394567	0.312203	-3.91454	Choroid
FLRT23	0.180704	1.02606	2.07459	0.0394643	0.312203	-3.91469	Choroid
BAIAP33	0.0994938	-0.175896	2.07429	0.0394924	0.312222	-3.91526	Choroid
LGALS3BP3	-0.111049	0.401891	-2.07417	0.0395041	0.312222	-3.91549	Choroid
SLC34A33	-0.146736	0.122597	-2.0737	0.0395486	0.312331	-3.91638	Choroid
XKR33	0.0959168	0.0282347	2.07363	0.0395552	0.312331	-3.91651	Choroid
SRRM23	0.137962	0.182816	2.07094	0.0398087	0.314145	-3.92156	Choroid
COL12A13	-0.202081	0.202802	-2.07079	0.0398225	0.314145	-3.92183	Choroid
NDUFB103	-0.0897613	-0.428243	-2.07006	0.039892	0.314453	-3.92321	Choroid
NCOR1P13	0.0949903	0.0112246	2.06998	0.0398992	0.314453	-3.92336	Choroid
CREG23	0.120302	-0.597234	2.0697	0.0399263	0.314518	-3.92389	Choroid
FER1L43	-0.265265	0.0735464	-2.06925	0.0399689	0.314706	-3.92473	Choroid
PTRH23	-0.112182	0.186472	-2.06876	0.040015	0.314888	-3.92565	Choroid
BAX3	-0.194081	0.889076	-2.06857	0.0400334	0.314888	-3.92601	Choroid
CRTAP3	-0.139521	0.495198	-2.06841	0.0400486	0.314888	-3.92631	Choroid
APLF3	-0.102396	0.20131	-2.06787	0.0401002	0.315052	-3.92732	Choroid
LOC1005055493	0.0833429	0.0279442	2.06769	0.0401175	0.315052	-3.92767	Choroid
SDE23	0.101556	0.251184	2.06734	0.0401507	0.315052	-3.92832	Choroid
PDGFC3	-0.173362	0.854128	-2.06729	0.0401555	0.315052	-3.92841	Choroid
AZIN13	0.163955	-0.204705	2.0671	0.0401735	0.315052	-3.92877	Choroid
MLANA3	0.276285	1.24985	2.06689	0.0401933	0.315052	-3.92916	Choroid
MAMDC43	0.134628	-0.137817	2.06673	0.0402083	0.315052	-3.92945	Choroid
GLRX23	0.136296	-0.144454	2.06612	0.0402668	0.315052	-3.9306	Choroid
IDUA3	-0.117146	0.645142	-2.06591	0.0402865	0.315052	-3.93099	Choroid
IER3IP13	0.122218	-0.32057	2.06582	0.0402952	0.315052	-3.93116	Choroid
TMEM1473	-0.0907059	0.0302943	-2.06557	0.0403195	0.315052	-3.93163	Choroid
HERC2P73	0.122034	-0.0995373	2.0649	0.0403833	0.315052	-3.93288	Choroid
DIO33	-0.186954	-1.88125	-2.0645	0.0404222	0.315052	-3.93364	Choroid
LRG13	-0.345857	0.514999	-2.06439	0.0404324	0.315052	-3.93384	Choroid
SPATS23	-0.0804689	0.0400119	-2.06437	0.0404345	0.315052	-3.93388	Choroid
CROCCP33	0.0863675	-0.144335	2.06437	0.0404347	0.315052	-3.93388	Choroid
FGFR1OP4	0.139731	0.206508	2.06423	0.0404475	0.315052	-3.93414	Choroid
C1orf1673	-0.141825	0.422341	-2.06418	0.0404524	0.315052	-3.93423	Choroid
PRTN33	0.166725	0.0952323	2.06392	0.0404775	0.315052	-3.93472	Choroid
RBFA3	-0.167595	0.436505	-2.06392	0.040478	0.315052	-3.93473	Choroid
CPPED13	-0.155816	0.739538	-2.06387	0.0404819	0.315052	-3.93481	Choroid
MFAP33	-0.116934	0.125249	-2.06385	0.040484	0.315052	-3.93485	Choroid
HIST1H1B3	-0.101719	0.128071	-2.06284	0.0405813	0.315481	-3.93674	Choroid
CLDN113	0.128417	0.488876	2.06282	0.0405833	0.315481	-3.93678	Choroid
IPP3	-0.131258	-0.194224	-2.06241	0.0406231	0.315481	-3.93755	Choroid
ARHGEF10L3	-0.136392	0.25616	-2.0623	0.0406336	0.315481	-3.93776	Choroid
COL3A13	0.233463	1.53965	2.06213	0.0406492	0.315481	-3.93806	Choroid
PABPC4L3	0.181243	1.22266	2.0621	0.0406524	0.315481	-3.93813	Choroid
F13A13	0.317546	0.605503	2.0619	0.0406714	0.315482	-3.93849	Choroid
SGSM23	0.138889	0.0302314	2.06134	0.040726	0.315596	-3.93955	Choroid
SPAG43	-0.158881	-0.324861	-2.06131	0.0407283	0.315596	-3.9396	Choroid
LOC1005070533	0.125776	0.368612	2.06116	0.0407427	0.315596	-3.93988	Choroid
S100A163	-0.122485	0.537244	-2.06049	0.0408079	0.315879	-3.94114	Choroid
TNFRSF10A3	0.104989	0.363479	2.06039	0.0408171	0.315879	-3.94132	Choroid
MARCKS3	0.177828	0.211588	2.05984	0.0408712	0.316151	-3.94236	Choroid
KISS1R3	-0.147446	-0.00456613	-2.05904	0.0409484	0.316602	-3.94385	Choroid
MGAT5B3	0.195414	-0.546507	2.05859	0.0409922	0.316794	-3.94469	Choroid
DLC13	0.136592	1.27089	2.05818	0.0410316	0.316952	-3.94545	Choroid
PANX13	-0.131746	0.314895	-2.05772	0.0410767	0.317154	-3.94632	Choroid
PTPRD-AS13	-0.0869961	-0.0648926	-2.05708	0.0411385	0.317344	-3.94751	Choroid
MARF13	0.11367	0.168624	2.05674	0.0411718	0.317344	-3.94814	Choroid
FUCA23	-0.166603	0.442595	-2.05672	0.0411735	0.317344	-3.94818	Choroid
SRP723	-0.127988	0.426663	-2.05668	0.0411773	0.317344	-3.94825	Choroid
CSDE13	0.0750581	0.346343	2.05602	0.0412421	0.317568	-3.94949	Choroid
ELOVL63	-0.123496	-0.295658	-2.05555	0.0412875	0.317568	-3.95036	Choroid
PCGF53	-0.10586	-0.0259656	-2.05555	0.0412876	0.317568	-3.95036	Choroid
ERCC53	0.0930857	0.164223	2.05551	0.0412918	0.317568	-3.95044	Choroid
MBNL23	0.150501	-0.829787	2.05475	0.0413658	0.317568	-3.95185	Choroid
POU2F13	0.116113	-0.999638	2.0544	0.0414	0.317568	-3.9525	Choroid
ZNF487	-0.119774	-0.53508	-2.05435	0.041405	0.317568	-3.9526	Choroid
WWC13	-0.264471	-0.556793	-2.05428	0.0414118	0.317568	-3.95273	Choroid
SAMD4A3	-0.181171	0.560044	-2.05421	0.0414187	0.317568	-3.95286	Choroid
CTGF3	0.312893	1.16558	2.05399	0.0414397	0.317568	-3.95326	Choroid
PSMB53	-0.104076	-0.104352	-2.05398	0.0414413	0.317568	-3.95329	Choroid
TNFRSF10B3	-0.157014	0.950958	-2.05369	0.0414693	0.317568	-3.95382	Choroid
FANCI3	-0.120555	-0.247249	-2.0536	0.0414785	0.317568	-3.954	Choroid
FAM162A3	-0.0878708	-0.296166	-2.05347	0.041491	0.317568	-3.95423	Choroid
ESPL13	-0.105396	0.0501854	-2.05331	0.0415069	0.317568	-3.95454	Choroid
TIMM93	-0.0888755	-0.186874	-2.05318	0.0415192	0.317568	-3.95477	Choroid
EPDR13	0.188106	-0.0857893	2.05302	0.0415347	0.317568	-3.95507	Choroid
CPVL3	-0.225392	0.618248	-2.05283	0.041554	0.317568	-3.95543	Choroid
IP6K23	0.14118	-0.929531	2.05268	0.0415686	0.317568	-3.95571	Choroid
POLR1B3	-0.107368	0.236723	-2.05236	0.0415995	0.317568	-3.95629	Choroid
TMEM1693	-0.0903197	-0.198241	-2.05201	0.0416348	0.317568	-3.95696	Choroid
SIGLEC103	-0.182743	0.260703	-2.05194	0.0416412	0.317568	-3.95708	Choroid
SHPRH3	0.113214	-0.206364	2.05192	0.0416432	0.317568	-3.95712	Choroid
CYB5D23	-0.125907	-0.00348431	-2.05082	0.0417515	0.318248	-3.95917	Choroid
COQ10B3	-0.116155	-0.00430484	-2.0501	0.0418221	0.318578	-3.9605	Choroid
DUSP153	-0.0952647	0.14269	-2.04986	0.0418457	0.318578	-3.96095	Choroid
CNPY43	0.124178	-0.087817	2.0498	0.041852	0.318578	-3.96106	Choroid
RPS33	0.122648	8.99756e-05	2.04943	0.0418887	0.318712	-3.96176	Choroid
TMEM983	-0.309381	0.138637	-2.0483	0.0420002	0.319386	-3.96385	Choroid
PITPNA3	-0.321097	0.402501	-2.04815	0.0420155	0.319386	-3.96414	Choroid
PRMT13	-0.136617	-0.550641	-2.04776	0.0420538	0.319532	-3.96486	Choroid
EFNB33	0.119822	-0.563328	2.04721	0.0421087	0.319804	-3.96588	Choroid
MRPL183	0.0963016	-0.10499	2.04668	0.0421608	0.319967	-3.96686	Choroid
ARL15	0.126912	0.0977336	2.04629	0.0421999	0.319967	-3.96759	Choroid
C3orf203	0.0820245	0.0147828	2.04594	0.042235	0.319967	-3.96825	Choroid
PAK63	-0.112608	-0.251182	-2.04589	0.0422401	0.319967	-3.96834	Choroid
DNAH15	0.112393	-0.0427994	2.04577	0.0422517	0.319967	-3.96856	Choroid
SEC22B3	0.11585	-0.440566	2.0457	0.0422589	0.319967	-3.96869	Choroid
LRRC183	-0.0887312	0.0264933	-2.04564	0.0422642	0.319967	-3.96879	Choroid
SPTSSA3	-0.107563	-0.117563	-2.04412	0.0424159	0.32097	-3.97161	Choroid
MFSD93	-0.109717	0.282782	-2.04356	0.0424719	0.321125	-3.97265	Choroid
PTP4A33	-0.159791	-1.13463	-2.04339	0.0424892	0.321125	-3.97297	Choroid
CDK5RAP33	0.14026	0.266554	2.04307	0.0425207	0.321125	-3.97356	Choroid
ARHGDIB3	0.163109	1.30964	2.04295	0.0425331	0.321125	-3.97379	Choroid
SLC26A33	-0.0917025	0.000592177	-2.04272	0.0425557	0.321125	-3.9742	Choroid
PCBP13	0.102666	-0.124375	2.04257	0.0425707	0.321125	-3.97448	Choroid
PCDHB163	-0.156787	0.355836	-2.04223	0.0426056	0.321125	-3.97513	Choroid
ATXN13	0.105305	-0.367867	2.04219	0.042609	0.321125	-3.97519	Choroid
AQP113	-0.187266	-0.663812	-2.04219	0.0426092	0.321125	-3.97519	Choroid
GPRASP23	0.134632	-0.626799	2.0412	0.0427085	0.321728	-3.97703	Choroid
PPA13	-0.146523	-1.17777	-2.04062	0.0427673	0.322026	-3.97811	Choroid
RPS6KA23	-0.131253	-0.153211	-2.04016	0.0428132	0.322227	-3.97895	Choroid
FGFR1OP23	0.111132	-0.388268	2.03974	0.0428559	0.322235	-3.97974	Choroid
MFSD2A3	-0.216243	0.361063	-2.03953	0.0428766	0.322235	-3.98012	Choroid
GOSR13	-0.108655	-0.155321	-2.03953	0.0428768	0.322235	-3.98012	Choroid
SH3RF13	0.119507	0.565435	2.03938	0.0428915	0.322235	-3.98039	Choroid
SDAD13	-0.122599	0.603408	-2.03912	0.0429177	0.322288	-3.98087	Choroid
BRMS13	-0.088561	0.316373	-2.03784	0.0430472	0.322948	-3.98324	Choroid
ZFYVE93	-0.229332	0.295562	-2.03775	0.0430566	0.322948	-3.98342	Choroid
SEMA6C3	0.101431	-0.114897	2.03762	0.0430691	0.322948	-3.98365	Choroid
DMTF13	0.100669	0.233488	2.03738	0.0430943	0.322948	-3.98411	Choroid
WDR443	0.119917	0.069373	2.03724	0.0431085	0.322948	-3.98437	Choroid
STT3B3	0.112371	0.282742	2.03711	0.0431216	0.322948	-3.9846	Choroid
DCP1B3	0.0867807	0.103002	2.03662	0.0431713	0.323176	-3.98551	Choroid
RAB7B3	0.244797	0.580696	2.03597	0.0432372	0.32352	-3.98671	Choroid
THAP73	-0.0990158	0.0351038	-2.03578	0.0432559	0.32352	-3.98705	Choroid
DEDD23	0.13146	-0.152941	2.03519	0.0433165	0.323828	-3.98815	Choroid
SND13	-0.0779531	0.312567	-2.03472	0.0433639	0.323926	-3.98901	Choroid
HLA-F-AS13	0.0766955	0.0743947	2.03468	0.0433684	0.323926	-3.9891	Choroid
NCLN3	-0.114952	0.426558	-2.03283	0.0435566	0.325186	-3.9925	Choroid
IER53	0.172305	0.74671	2.03243	0.0435975	0.325346	-3.99324	Choroid
AGA3	-0.185889	0.0871577	-2.0316	0.0436828	0.325525	-3.99478	Choroid
SOX63	-0.110175	0.217563	-2.03144	0.0436985	0.325525	-3.99506	Choroid
TDRD93	-0.278292	0.483078	-2.03142	0.043701	0.325525	-3.99511	Choroid
SNORA703	0.156376	0.437755	2.03113	0.043731	0.325525	-3.99564	Choroid
TMEM178	-0.130149	-0.0570393	-2.0311	0.0437335	0.325525	-3.99569	Choroid
NIPAL23	0.120965	0.0704367	2.03105	0.0437383	0.325525	-3.99578	Choroid
FAM81A3	-0.1026	-0.108697	-2.03084	0.0437605	0.325546	-3.99618	Choroid
TBC1D233	0.102261	-0.318543	2.03027	0.0438189	0.325835	-3.99722	Choroid
CFD3	0.202544	0.961759	2.03005	0.0438409	0.325854	-3.99762	Choroid
TIAM23	-0.235804	-0.316515	-2.02985	0.0438621	0.325866	-3.998	Choroid
SUGT1P33	-0.0831119	-0.172804	-2.02932	0.0439161	0.326122	-3.99897	Choroid
DGCR63	-0.12404	-0.235806	-2.02898	0.0439514	0.326152	-3.9996	Choroid
C1orf613	-0.235437	-1.43258	-2.0289	0.0439591	0.326152	-3.99974	Choroid
KIF3A3	0.152974	-1.61404	2.02866	0.0439839	0.326191	-4.00018	Choroid
TRIM683	0.105231	0.192386	2.02795	0.044058	0.326499	-4.0015	Choroid
DNAJC183	-0.144292	-0.572127	-2.02788	0.0440648	0.326499	-4.00162	Choroid
CELA2B3	0.0729235	0.0310291	2.02769	0.0440839	0.326499	-4.00197	Choroid
CALR3	0.164525	0.321309	2.02728	0.0441265	0.326669	-4.00272	Choroid
PES13	-0.113303	0.329594	-2.02615	0.0442435	0.326703	-4.00481	Choroid
SNED13	0.15777	1.17237	2.02612	0.044247	0.326703	-4.00487	Choroid
GNRHR23	0.101663	0.152506	2.02575	0.0442852	0.326703	-4.00555	Choroid
MBOAT73	0.11593	0.167251	2.02573	0.0442871	0.326703	-4.00558	Choroid
POLR2J5	-0.0987491	0.0343815	-2.02562	0.0442985	0.326703	-4.00578	Choroid
HNRNPAB3	-0.221035	0.416293	-2.02529	0.044333	0.326703	-4.00639	Choroid
ICAM13	-0.237502	0.782747	-2.02526	0.0443356	0.326703	-4.00644	Choroid
EPHA83	0.137276	-0.599119	2.025	0.0443624	0.326703	-4.00692	Choroid
TMEM161A3	-0.124197	0.381065	-2.02491	0.0443721	0.326703	-4.00709	Choroid
RIDA3	-0.148646	-0.888442	-2.02487	0.0443767	0.326703	-4.00717	Choroid
GIMAP13	0.162631	1.66582	2.02464	0.0444	0.326703	-4.00758	Choroid
TMEM973	-0.142737	-0.143416	-2.02461	0.0444037	0.326703	-4.00765	Choroid
FFAR23	0.0923565	0.0802987	2.02455	0.0444092	0.326703	-4.00774	Choroid
FUS3	-0.261358	0.538745	-2.02442	0.0444234	0.326703	-4.008	Choroid
STAG3L33	0.169657	0.242727	2.02427	0.0444381	0.326703	-4.00826	Choroid
CACUL13	0.125829	-0.0463884	2.02422	0.0444438	0.326703	-4.00836	Choroid
RPL263	0.114933	-0.0151274	2.02375	0.0444924	0.326876	-4.00922	Choroid
MKRN13	0.103723	-0.570545	2.02361	0.0445071	0.326876	-4.00947	Choroid
EPHA33	0.241548	0.37643	2.02343	0.044526	0.326876	-4.00981	Choroid
MYOM23	0.148772	-0.681334	2.02289	0.044582	0.327144	-4.0108	Choroid
MRPS213	-0.0897233	0.0400063	-2.02246	0.0446271	0.327331	-4.01159	Choroid
IL17RE3	-0.123016	-0.0146916	-2.0219	0.0446854	0.327537	-4.01262	Choroid
MYLK4	0.182496	0.37995	2.02181	0.0446944	0.327537	-4.01277	Choroid
PPARGC1B3	0.18346	-1.78089	2.02157	0.0447194	0.327576	-4.01321	Choroid
HGD3	-0.290254	0.35461	-2.02119	0.0447596	0.327727	-4.01392	Choroid
GSTA13	-0.160629	0.107097	-2.02079	0.044801	0.327887	-4.01465	Choroid
CDK63	0.159453	0.851724	2.02044	0.0448386	0.328018	-4.0153	Choroid
OR7E13P3	-0.119585	-0.434942	-2.01986	0.0448985	0.328313	-4.01635	Choroid
POLR2I3	-0.0734201	-0.344688	-2.01957	0.0449288	0.328331	-4.01688	Choroid
RAP1GDS13	0.146285	-1.20157	2.01946	0.0449403	0.328331	-4.01708	Choroid
MYCBPAP3	0.148072	0.118113	2.0191	0.0449785	0.328442	-4.01775	Choroid
WDR113	0.107777	-0.0503646	2.01882	0.0450075	0.328442	-4.01826	Choroid
TOP3A3	-0.0730696	0.222943	-2.01862	0.0450287	0.328442	-4.01863	Choroid
P2RY43	-0.0944178	0.0287762	-2.01857	0.0450341	0.328442	-4.01872	Choroid
FAM234A3	-0.0973419	0.578622	-2.01826	0.0450665	0.328462	-4.01929	Choroid
ATP6V0E23	-0.260843	-0.840879	-2.01778	0.0451174	0.328462	-4.02017	Choroid
LMO13	-0.28395	0.369672	-2.01755	0.0451411	0.328462	-4.02059	Choroid
TSPOAP13	0.163831	-0.927402	2.01752	0.0451442	0.328462	-4.02064	Choroid
NBPF143	0.147423	0.0727025	2.01744	0.0451534	0.328462	-4.0208	Choroid
FOS3	0.285603	-0.265321	2.01743	0.0451546	0.328462	-4.02082	Choroid
DAZAP13	0.101335	0.109292	2.01652	0.0452499	0.328782	-4.02248	Choroid
DNAJC273	0.133532	-1.06924	2.0164	0.0452629	0.328782	-4.0227	Choroid
AFG3L1P3	0.19848	-0.579537	2.01613	0.0452912	0.328782	-4.02319	Choroid
COL9A23	-0.169273	-1.46374	-2.01604	0.0453012	0.328782	-4.02337	Choroid
TRMT443	0.095978	-0.257824	2.01596	0.045309	0.328782	-4.0235	Choroid
GNS3	-0.121882	0.449122	-2.01547	0.0453609	0.328782	-4.0244	Choroid
OSBP23	0.187979	-2.09296	2.01506	0.0454049	0.328782	-4.02516	Choroid
LOC1001309503	0.0924207	-0.0149675	2.01492	0.0454194	0.328782	-4.02541	Choroid
TLL13	0.082877	0.0720828	2.01489	0.0454229	0.328782	-4.02547	Choroid
KCNG13	0.142407	0.275613	2.0147	0.0454421	0.328782	-4.0258	Choroid
SF13	0.143417	0.138946	2.01468	0.0454449	0.328782	-4.02585	Choroid
TFPI4	-0.20232	1.16425	-2.01463	0.0454503	0.328782	-4.02594	Choroid
GUCY1A23	0.160604	-0.79915	2.01459	0.0454544	0.328782	-4.02601	Choroid
RNF139-AS13	0.084097	-0.0499701	2.01357	0.0455626	0.329194	-4.02788	Choroid
SNAP473	-0.105573	-0.415855	-2.01341	0.0455793	0.329194	-4.02817	Choroid
GPATCH43	-0.177494	0.711321	-2.0133	0.0455915	0.329194	-4.02838	Choroid
SUGT13	0.116149	0.0545809	2.0132	0.0456014	0.329194	-4.02855	Choroid
SEC14L33	-0.181604	-1.98689	-2.01312	0.0456098	0.329194	-4.02869	Choroid
CIAPIN13	-0.125489	-0.084316	-2.0129	0.045634	0.329226	-4.02911	Choroid
CAB39L3	0.116468	-0.0848357	2.01262	0.0456633	0.329295	-4.02961	Choroid
TBC1D53	0.102672	0.202715	2.01239	0.0456879	0.329331	-4.03004	Choroid
C9orf33	0.125289	0.527917	2.01217	0.045711	0.329356	-4.03043	Choroid
FAM86C13	-0.141706	0.517483	-2.01186	0.0457437	0.329449	-4.03099	Choroid
ZNF876P3	-0.116222	-0.0361177	-2.01158	0.0457744	0.329528	-4.03152	Choroid
PTPRE3	-0.159552	1.24552	-2.01112	0.0458235	0.329698	-4.03236	Choroid
HNRNPUL23	-0.13379	0.0256799	-2.01084	0.0458532	0.329698	-4.03287	Choroid
FAM174A3	-0.113957	-0.690823	-2.0108	0.0458571	0.329698	-4.03294	Choroid
EIF53	0.167476	-0.511504	2.01024	0.0459172	0.329988	-4.03396	Choroid
HIST1H2AD3	0.245851	0.616313	2.00988	0.0459557	0.330123	-4.03462	Choroid
ASB73	0.103197	-0.207957	2.00869	0.0460825	0.330892	-4.03678	Choroid
GALNS3	0.0951647	0.27711	2.00829	0.0461255	0.330899	-4.03752	Choroid
KIF253	0.290759	-0.2687	2.00818	0.0461375	0.330899	-4.03772	Choroid
NFATC33	0.118759	0.119062	2.00786	0.046172	0.330899	-4.03831	Choroid
CPOX3	0.0951604	0.0419457	2.00786	0.0461723	0.330899	-4.03831	Choroid
SND1-IT13	0.134176	-0.193686	2.00752	0.0462084	0.330899	-4.03892	Choroid
TCF203	0.156081	0.170774	2.00742	0.0462194	0.330899	-4.03911	Choroid
OGN3	0.351038	-0.191725	2.00739	0.0462221	0.330899	-4.03916	Choroid
CRISPLD13	-0.117764	-0.13018	-2.00703	0.0462613	0.330948	-4.03982	Choroid
GPAM3	-0.288564	0.758449	-2.00696	0.0462686	0.330948	-4.03994	Choroid
YPEL43	0.219883	-1.6033	2.00649	0.0463192	0.331057	-4.0408	Choroid
AGBL53	0.123712	-0.775961	2.00639	0.0463301	0.331057	-4.04099	Choroid
TMEM993	0.118842	0.0706108	2.00614	0.0463571	0.331057	-4.04144	Choroid
NAT93	0.0848241	0.155285	2.00605	0.0463668	0.331057	-4.04161	Choroid
PPM1B3	-0.210735	-0.319547	-2.0059	0.0463829	0.331057	-4.04188	Choroid
DAG13	-0.15091	0.410993	-2.00568	0.0464066	0.331085	-4.04228	Choroid
UPB13	0.125017	-0.013819	2.00539	0.0464376	0.331165	-4.0428	Choroid
THEM53	-0.113954	0.0438134	-2.005	0.0464798	0.331325	-4.04352	Choroid
MRPL503	0.104874	0.0896565	2.00478	0.0465031	0.33135	-4.04391	Choroid
PPP2R5C3	0.190026	0.66282	2.00364	0.0466267	0.331889	-4.04599	Choroid
WWC33	0.104352	0.956032	2.00343	0.0466493	0.331889	-4.04637	Choroid
TM4SF183	-0.205709	1.18111	-2.00321	0.0466735	0.331889	-4.04677	Choroid
TFAM3	0.128808	-0.0935224	2.00319	0.0466756	0.331889	-4.04681	Choroid
TYW13	-0.102916	0.0600143	-2.00312	0.0466836	0.331889	-4.04694	Choroid
SLCO3A13	-0.169568	-0.559359	-2.00298	0.0466979	0.331889	-4.04719	Choroid
MAST43	0.0710229	0.0526195	2.00274	0.0467247	0.331938	-4.04763	Choroid
FAM214B3	-0.129083	0.226618	-2.00239	0.0467626	0.332066	-4.04827	Choroid
SLC25A243	0.140424	-0.224989	2.00208	0.0467963	0.332164	-4.04884	Choroid
PRKCG3	-0.07535	0.00737327	-2.0007	0.0469458	0.333084	-4.05133	Choroid
FIZ13	-0.089739	-0.0622303	-2.00042	0.046976	0.333157	-4.05184	Choroid
LINC003423	0.161514	-0.0865245	2.00016	0.0470046	0.333219	-4.05232	Choroid
ZNF6183	0.138526	0.681973	1.99985	0.0470386	0.333257	-4.05288	Choroid
PDLIM43	-0.11226	0.160142	-1.99975	0.0470499	0.333257	-4.05307	Choroid
CRYBB13	0.0862054	0.118749	1.9995	0.0470769	0.333297	-4.05352	Choroid
TRAPPC6A3	-0.116404	-0.0917333	-1.99933	0.0470954	0.333297	-4.05383	Choroid
KANK33	-0.151497	1.12292	-1.9988	0.0471533	0.333565	-4.05479	Choroid
COPB13	0.100388	0.0944864	1.99691	0.0473598	0.334772	-4.05821	Choroid
BAALC3	-0.269477	-1.1107	-1.99654	0.0474006	0.334772	-4.05889	Choroid
ZNF4283	-0.150846	0.0636519	-1.99584	0.0474781	0.334772	-4.06017	Choroid
PPEF23	0.211114	-2.36069	1.99578	0.0474837	0.334772	-4.06026	Choroid
KATNAL23	0.105259	-0.141249	1.99562	0.0475013	0.334772	-4.06055	Choroid
WDR68	0.128119	-0.0636623	1.99553	0.0475116	0.334772	-4.06072	Choroid
LMNB13	-0.231208	-0.54789	-1.99539	0.0475267	0.334772	-4.06097	Choroid
DYNLL13	0.143316	-0.0311216	1.99528	0.0475396	0.334772	-4.06118	Choroid
PPP2R2D3	0.121554	-0.703852	1.99498	0.0475718	0.334772	-4.06171	Choroid
TANGO23	0.103008	-0.30778	1.99494	0.0475761	0.334772	-4.06178	Choroid
P2RY63	-0.237237	0.20737	-1.99492	0.0475791	0.334772	-4.06183	Choroid
ATP2C23	-0.150082	-0.152576	-1.99476	0.0475959	0.334772	-4.06211	Choroid
ASPH3	-0.167118	-0.800189	-1.99475	0.0475972	0.334772	-4.06213	Choroid
AURKAIP13	-0.116477	-0.284523	-1.99466	0.0476074	0.334772	-4.0623	Choroid
GALNT103	-0.110862	0.154489	-1.99439	0.0476368	0.334772	-4.06278	Choroid
ADPGK3	-0.152398	0.671004	-1.99406	0.0476733	0.334772	-4.06338	Choroid
KPNB13	-0.11907	0.149129	-1.99401	0.0476793	0.334772	-4.06348	Choroid
SLC51A3	0.0798005	0.0498241	1.99396	0.0476844	0.334772	-4.06356	Choroid
PIM13	-0.17231	0.588902	-1.99319	0.0477699	0.335011	-4.06496	Choroid
ZMYM63	0.0894285	-0.119835	1.99297	0.0477944	0.335011	-4.06536	Choroid
AP2B13	-0.142592	-0.145884	-1.9928	0.0478132	0.335011	-4.06567	Choroid
CHDH3	-0.192838	-0.0593143	-1.99276	0.0478171	0.335011	-4.06574	Choroid
BTNL23	-0.0869052	0.0522245	-1.99258	0.0478376	0.335011	-4.06607	Choroid
WNT113	-0.137423	-0.737259	-1.99257	0.0478387	0.335011	-4.06609	Choroid
ZNF6233	0.0756934	-0.0234279	1.99222	0.0478773	0.335141	-4.06672	Choroid
NCL3	-0.223119	-0.258946	-1.99173	0.0479309	0.335376	-4.0676	Choroid
CKM3	-0.171168	-0.929204	-1.99144	0.047963	0.33546	-4.06812	Choroid
KCNK93	0.0872468	-0.0305971	1.99107	0.0480049	0.335534	-4.06881	Choroid
LRFN33	-0.116898	-0.0232676	-1.9907	0.0480457	0.335534	-4.06947	Choroid
YARS23	0.0897034	0.0524446	1.9903	0.0480894	0.335534	-4.07018	Choroid
GZMK3	0.223149	0.536394	1.99015	0.048107	0.335534	-4.07047	Choroid
ADAM63	-0.0749748	0.0284008	-1.99005	0.0481176	0.335534	-4.07064	Choroid
MZB13	-0.311715	0.43437	-1.98999	0.0481248	0.335534	-4.07076	Choroid
ELAVL23	-0.0877855	-0.0844306	-1.98996	0.0481279	0.335534	-4.07081	Choroid
GTF2F23	-0.154467	0.366732	-1.9899	0.0481342	0.335534	-4.07091	Choroid
HSPB63	-0.100775	-0.0211684	-1.98916	0.0482162	0.335723	-4.07224	Choroid
CHSY33	0.130753	0.373551	1.98914	0.0482192	0.335723	-4.07229	Choroid
UBE2S3	-0.1051	-0.559145	-1.98912	0.0482215	0.335723	-4.07233	Choroid
ESPNL3	-0.241086	-0.0276351	-1.98883	0.0482538	0.335778	-4.07285	Choroid
LRMDA3	0.145492	0.639324	1.98867	0.0482713	0.335778	-4.07314	Choroid
C12orf763	0.154403	-0.881023	1.98851	0.0482897	0.335778	-4.07343	Choroid
TFAP2E3	-0.0916459	-0.28571	-1.98761	0.0483897	0.336196	-4.07505	Choroid
OLFM13	0.207909	-1.38479	1.98761	0.04839	0.336196	-4.07506	Choroid
RNF133	-0.164481	0.161569	-1.98735	0.0484192	0.336202	-4.07553	Choroid
LINC010893	0.179225	0.389213	1.98707	0.0484499	0.336202	-4.07602	Choroid
CTBS3	-0.240345	-0.0487827	-1.98705	0.0484527	0.336202	-4.07607	Choroid
TFAP2A3	0.160863	0.363923	1.98688	0.0484713	0.336202	-4.07637	Choroid
SLC4A43	-0.222072	-0.284457	-1.98614	0.0485544	0.336593	-4.07771	Choroid
GYS13	-0.14368	0.0361734	-1.98602	0.0485679	0.336593	-4.07793	Choroid
BIRC23	0.130146	0.0154448	1.98553	0.0486226	0.336832	-4.07881	Choroid
CCNH3	-0.171999	-0.227147	-1.98534	0.0486443	0.336842	-4.07916	Choroid
TBRG43	-0.0865961	0.202269	-1.98489	0.0486944	0.33705	-4.07996	Choroid
TTTY153	0.157624	-0.477195	1.98454	0.0487339	0.337089	-4.0806	Choroid
MRPL543	-0.0859346	-0.641317	-1.98448	0.0487403	0.337089	-4.0807	Choroid
ACP53	-0.173285	0.292794	-1.98412	0.0487804	0.337226	-4.08134	Choroid
BSG3	-0.193381	-0.430421	-1.98366	0.0488322	0.337415	-4.08217	Choroid
PBLD3	-0.170099	-0.344083	-1.98352	0.048848	0.337415	-4.08243	Choroid
SH3BP43	0.111228	0.440111	1.98308	0.0488974	0.337616	-4.08321	Choroid
HDAC63	0.0941505	-0.52516	1.98261	0.0489514	0.33785	-4.08408	Choroid
FCF13	0.0944145	0.088104	1.98217	0.0490004	0.338048	-4.08486	Choroid
ACY13	-0.114098	0.271814	-1.9819	0.0490309	0.338119	-4.08535	Choroid
COX193	0.114312	-0.210606	1.98161	0.0490643	0.33821	-4.08588	Choroid
TINCR3	-0.104665	-0.636185	-1.98038	0.049203	0.338901	-4.08809	Choroid
UNC93A3	0.088612	0.0202135	1.98036	0.0492052	0.338901	-4.08812	Choroid
SVOPL3	-0.147047	-1.40568	-1.97877	0.0493857	0.33995	-4.09098	Choroid
GET43	0.0985925	-0.784372	1.97866	0.049398	0.33995	-4.09118	Choroid
NSG13	0.156957	-0.705661	1.97794	0.0494806	0.340178	-4.09248	Choroid
TAS2R403	0.124032	-0.0102685	1.97793	0.0494812	0.340178	-4.09249	Choroid
AGO23	0.136236	0.205194	1.97769	0.0495088	0.340178	-4.09293	Choroid
RGPD53	0.126582	-0.157572	1.97765	0.0495127	0.340178	-4.09299	Choroid
TRAPPC93	-0.088072	-0.278344	-1.97655	0.0496389	0.340646	-4.09498	Choroid
SLC10A33	0.0978777	0.701956	1.97654	0.0496399	0.340646	-4.09499	Choroid
DCAF153	-0.101735	-0.027642	-1.97632	0.049665	0.340646	-4.09539	Choroid
SCAMP33	-0.117627	0.204029	-1.9759	0.0497133	0.340646	-4.09615	Choroid
ALKAL23	0.405093	1.46089	1.97586	0.049717	0.340646	-4.09621	Choroid
KIF20A3	0.112352	0.0233088	1.97584	0.0497194	0.340646	-4.09624	Choroid
TTC283	0.115273	0.580624	1.97581	0.0497235	0.340646	-4.09631	Choroid
CIB13	-0.110369	0.182655	-1.97521	0.0497912	0.340828	-4.09737	Choroid
EPB41L33	0.179236	-0.230574	1.97512	0.0498019	0.340828	-4.09754	Choroid
FJX13	-0.299386	0.432493	-1.97437	0.0498877	0.340828	-4.09888	Choroid
SLC34A13	0.0857906	0.0668861	1.97435	0.0498901	0.340828	-4.09892	Choroid
MIS123	0.104755	-0.619671	1.97423	0.0499044	0.340828	-4.09914	Choroid
GABRD3	-0.12289	-0.526417	-1.97412	0.049917	0.340828	-4.09934	Choroid
NUDT183	-0.140908	0.434651	-1.97395	0.0499362	0.340828	-4.09964	Choroid
MMP163	0.124205	0.0527426	1.9739	0.0499415	0.340828	-4.09972	Choroid
AK33	-0.165763	0.672552	-1.97363	0.0499723	0.340828	-4.10021	Choroid
MRC23	0.14861	0.476421	1.97349	0.0499889	0.340828	-4.10046	Choroid
GSR3	-0.111789	0.187036	-1.97345	0.0499932	0.340828	-4.10053	Choroid
ABCA83	0.196201	1.30248	1.97342	0.0499971	0.340828	-4.10059	Choroid
BAALC4	-0.607234	1.80662	-5.04388	3.7804e-06	0.0595828	3.98823	Macular Retina
PLEKHA74	-0.389869	-0.25881	-4.83491	8.26667e-06	0.0595828	3.31349	Macular Retina
PON24	-0.490047	-0.797448	-4.76537	1.06933e-05	0.0595828	3.09157	Macular Retina
FAM181A4	-0.665046	0.873131	-4.65292	1.61598e-05	0.0603101	2.73563	Macular Retina
S100A134	-0.525308	-1.14327	-4.57678	2.13204e-05	0.0603101	2.49682	Macular Retina
FGFBP24	-0.911624	-3.54346	-4.56541	2.22172e-05	0.0603101	2.46132	Macular Retina
LGI44	-0.471374	-0.309006	-4.50911	2.72281e-05	0.0603101	2.28613	Macular Retina
TNFRSF11B4	-0.688947	-2.47409	-4.49291	2.88634e-05	0.0603101	2.23589	Macular Retina
ZFP69B4	0.27238	0.442484	4.44258	3.45749e-05	0.063234	2.08042	Macular Retina
VIM4	-0.714222	-0.764269	-4.41741	3.78284e-05	0.063234	2.00301	Macular Retina
CRNDE4	-0.492486	-0.271447	-4.36776	4.5142e-05	0.0676239	1.85089	Macular Retina
NFATC14	-0.49178	-2.12272	-4.31792	5.38529e-05	0.0676239	1.69909	Macular Retina
TTC7A4	-0.366715	-0.374498	-4.27693	6.22192e-05	0.0676239	1.5749	Macular Retina
GPR374	-0.490539	0.64045	-4.2546	6.7292e-05	0.0676239	1.50751	Macular Retina
FRZB4	-0.570458	-0.459336	-4.25104	6.81372e-05	0.0676239	1.49678	Macular Retina
TNC4	-0.517131	0.689008	-4.24745	6.90003e-05	0.0676239	1.48596	Macular Retina
UQCRH4	0.397911	0.628226	4.22012	7.59216e-05	0.0676239	1.4038	Macular Retina
CP4	-1.12378	-1.03234	-4.20788	7.92343e-05	0.0676239	1.3671	Macular Retina
DDIT34	0.439434	0.466305	4.20402	8.03071e-05	0.0676239	1.35554	Macular Retina
ASNS4	0.569839	1.47924	4.20188	8.09091e-05	0.0676239	1.34913	Macular Retina
XBP14	0.596087	-0.81868	4.14964	9.70091e-05	0.0746988	1.19323	Macular Retina
FABP44	0.570457	-2.67277	4.13479	0.000102121	0.0746988	1.14913	Macular Retina
MSR14	-0.440067	-1.01638	-4.13293	0.00010278	0.0746988	1.14361	Macular Retina
DDR24	-0.513778	-2.14881	-4.11889	0.000107885	0.0751421	1.10199	Macular Retina
FAP4	-0.46546	0.0863842	-4.08052	0.000123121	0.0798434	0.98861	Macular Retina
LOXL34	-0.519677	0.0832695	-4.07275	0.000126448	0.0798434	0.965733	Macular Retina
DDR14	-0.561784	0.207696	-4.0661	0.000129365	0.0798434	0.946164	Macular Retina
PPID4	0.48159	0.832962	4.05434	0.000134682	0.0798434	0.911606	Macular Retina
CHAC14	0.787726	1.28524	4.03052	0.000146109	0.0798434	0.841762	Macular Retina
SCRG14	-0.812286	0.552302	-4.02319	0.000149805	0.0798434	0.820338	Macular Retina
EIF2S24	0.391831	0.157883	4.01286	0.000155171	0.0798434	0.790159	Macular Retina
LIX14	-0.534376	-0.443525	-3.9954	0.000164665	0.0798434	0.739252	Macular Retina
GFAP4	-0.801337	1.03959	-3.99355	0.000165703	0.0798434	0.733867	Macular Retina
EIF1AD4	0.35739	0.22773	3.99208	0.000166536	0.0798434	0.729569	Macular Retina
MTHFD24	0.900879	-1.04628	3.99094	0.000167176	0.0798434	0.726277	Macular Retina
IL17RD4	-0.349216	-1.70043	-3.95418	0.000189346	0.0862719	0.619569	Macular Retina
PDE8B4	-0.453967	-0.355726	-3.94161	0.000197559	0.0862719	0.583193	Macular Retina
C22orf394	0.249386	0.555255	3.93714	0.000200559	0.0862719	0.570288	Macular Retina
C4B4	-0.974741	-1.53717	-3.93515	0.000201908	0.0862719	0.564544	Macular Retina
L3MBTL34	-0.320068	-0.993578	-3.92359	0.000209924	0.0862719	0.531203	Macular Retina
GRP4	-0.62663	-1.45921	-3.91514	0.000215974	0.0862719	0.506872	Macular Retina
PAPLN4	-0.513095	-1.04509	-3.91406	0.000216764	0.0862719	0.503749	Macular Retina
CCDC804	-0.557075	-1.36184	-3.89879	0.000228163	0.0877508	0.459871	Macular Retina
GPX34	-0.665642	-0.573747	-3.89482	0.000231224	0.0877508	0.448466	Macular Retina
NNMT4	-0.669419	-3.68514	-3.87463	0.000247394	0.0877508	0.390617	Macular Retina
TUBA84	0.388618	1.01005	3.87343	0.000248386	0.0877508	0.387191	Macular Retina
FZD74	-0.674203	-0.690217	-3.86371	0.000256587	0.0877508	0.3594	Macular Retina
SREBF14	-0.474803	0.0942736	-3.85762	0.00026185	0.0877508	0.34203	Macular Retina
NPVF4	-1.58655	-0.0120314	-3.85308	0.000265846	0.0877508	0.329072	Macular Retina
SPINK44	0.748616	0.255686	3.84604	0.00027215	0.0877508	0.309026	Macular Retina
HLA-DOA4	-0.813156	-1.38882	-3.83519	0.000282161	0.0877508	0.278135	Macular Retina
C34	-0.996814	-2.17508	-3.83174	0.000285414	0.0877508	0.268332	Macular Retina
RGS44	-0.340726	0.0305209	-3.83044	0.000286649	0.0877508	0.26464	Macular Retina
LAMA14	-0.258969	-0.159631	-3.82862	0.000288391	0.0877508	0.25946	Macular Retina
TF4	-0.55552	0.102648	-3.81358	0.000303144	0.0877508	0.216805	Macular Retina
HLA-J4	-0.548283	-0.576173	-3.81354	0.000303191	0.0877508	0.216673	Macular Retina
SERPINA54	-0.854938	0.674146	-3.81227	0.000304465	0.0877508	0.213088	Macular Retina
ARHGEF374	-0.460372	-0.614487	-3.81227	0.000304472	0.0877508	0.21307	Macular Retina
CRYM4	-0.842592	-0.151112	-3.77955	0.000339257	0.0935744	0.120622	Macular Retina
PTN4	-0.404586	-0.0109988	-3.77893	0.000339952	0.0935744	0.118876	Macular Retina
EXOSC64	0.340059	0.667988	3.77509	0.000344285	0.0935744	0.108056	Macular Retina
FAM120C4	0.386768	0.368766	3.77265	0.000347069	0.0935744	0.101175	Macular Retina
IL20RA4	-0.311525	0.0521494	-3.756	0.000366618	0.0962052	0.0543746	Macular Retina
ORM24	-0.25379	-0.0445039	-3.75192	0.000371567	0.0962052	0.0429252	Macular Retina
SERPINA34	-1.13958	-1.35384	-3.74774	0.00037671	0.0962052	0.0311865	Macular Retina
GLIPR24	-0.464091	-1.58588	-3.74521	0.000379848	0.0962052	0.0241033	Macular Retina
SLC7A16	0.333626	0.686907	3.73034	0.00039883	0.097592	-0.0175245	Macular Retina
OPN1LW4	0.485697	0.631446	3.7276	0.000402431	0.097592	-0.0251952	Macular Retina
PTGDS4	-0.401552	-1.55125	-3.72729	0.000402839	0.097592	-0.0260604	Macular Retina
ACSS34	-0.396026	-0.989843	-3.71992	0.000412666	0.0985447	-0.0466307	Macular Retina
PYCR14	0.523	0.35743	3.68746	0.000458767	0.106866	-0.136979	Macular Retina
MYL94	-0.40027	-1.18972	-3.67981	0.000470327	0.106866	-0.1582	Macular Retina
FBP14	-0.312219	-1.0402	-3.67878	0.000471911	0.106866	-0.161069	Macular Retina
HP4	-0.696485	0.0480363	-3.67453	0.000478469	0.106866	-0.172836	Macular Retina
GSN4	-0.486142	-2.2959	-3.67388	0.000479478	0.106866	-0.174632	Macular Retina
FAM107A4	-0.369498	-0.555865	-3.65575	0.000508533	0.110373	-0.224784	Macular Retina
PYGL4	-0.448376	-0.329566	-3.65061	0.00051706	0.110373	-0.238955	Macular Retina
YARS5	0.339174	0.958639	3.64826	0.00052101	0.110373	-0.245442	Macular Retina
MXRA84	-0.475024	-2.23728	-3.6479	0.000521625	0.110373	-0.246446	Macular Retina
ARG24	0.362541	0.601719	3.63752	0.000539421	0.111799	-0.275032	Macular Retina
TRIP64	-0.438562	-1.26162	-3.63619	0.000541742	0.111799	-0.278689	Macular Retina
ITGB44	-0.391022	-0.302031	-3.63096	0.000550971	0.112318	-0.293081	Macular Retina
LINC004614	-0.500068	0.558896	-3.61434	0.000581283	0.117069	-0.338695	Macular Retina
LEMD14	-0.314184	0.524759	-3.60598	0.000597135	0.117394	-0.361604	Macular Retina
GALNT154	-0.323475	0.341574	-3.60304	0.000602802	0.117394	-0.369645	Macular Retina
ERBB24	-0.405003	-0.784551	-3.60061	0.000607535	0.117394	-0.376304	Macular Retina
BCS1L4	0.249433	-0.0472312	3.59745	0.000613736	0.117394	-0.384949	Macular Retina
RYR14	-0.292757	-0.0552086	-3.59278	0.000622993	0.117394	-0.397692	Macular Retina
TNIK4	-0.266918	0.61506	-3.59176	0.000625033	0.117394	-0.400474	Macular Retina
MRPL416	0.286321	0.286132	3.57754	0.000654167	0.121501	-0.439245	Macular Retina
RGS110	-1.12209	-1.86237	-3.57199	0.000665896	0.121521	-0.454365	Macular Retina
TYROBP4	-0.38946	-1.99868	-3.56223	0.000686987	0.121521	-0.48089	Macular Retina
ZDHHC164	0.275135	0.466265	3.56044	0.000690918	0.121521	-0.485743	Macular Retina
HOTAIRM14	-0.203154	-0.0153449	-3.55916	0.00069375	0.121521	-0.489223	Macular Retina
HLA-DRA4	-0.547585	-2.2442	-3.55592	0.000700953	0.121521	-0.498008	Macular Retina
MOXD14	-0.861054	0.550479	-3.55591	0.000700994	0.121521	-0.498057	Macular Retina
MYC4	0.404987	-1.38958	3.55405	0.000705163	0.121521	-0.5031	Macular Retina
ANO34	-0.41751	0.34704	-3.55008	0.000714139	0.121812	-0.513856	Macular Retina
GNG44	0.39925	0.783897	3.53867	0.000740553	0.125041	-0.544736	Macular Retina
ABCC34	-0.512966	-0.0842646	-3.53095	0.000758951	0.126006	-0.565597	Macular Retina
CRYZL2P4	-0.424689	-0.603379	-3.52996	0.000761343	0.126006	-0.568271	Macular Retina
DEFB1194	-1.33128	-0.30448	-3.52162	0.000781763	0.128012	-0.590765	Macular Retina
MID24	0.270727	0.155829	3.5171	0.000793068	0.128012	-0.602965	Macular Retina
CHRDL14	-0.376373	-0.565125	-3.51424	0.00080027	0.128012	-0.610645	Macular Retina
HIGD1B4	0.457702	0.742869	3.51028	0.000810373	0.128012	-0.621304	Macular Retina
MRI14	-0.242545	-0.136936	-3.50975	0.000811755	0.128012	-0.622751	Macular Retina
APOE4	-0.478225	-0.00437858	-3.50215	0.000831507	0.129902	-0.643174	Macular Retina
HLA-B4	-0.573726	-0.749307	-3.49525	0.000849825	0.131534	-0.66168	Macular Retina
MOB3B4	-0.375403	0.201734	-3.488	0.000869498	0.133344	-0.681114	Macular Retina
C1orf614	-0.421836	-0.259177	-3.4777	0.000898193	0.136493	-0.708679	Macular Retina
PGM24	-0.377355	0.500002	-3.47267	0.000912545	0.137424	-0.722134	Macular Retina
ALDH9A14	-0.356652	-0.58601	-3.45778	0.000956261	0.13962	-0.761844	Macular Retina
DLG54	-0.305765	0.367651	-3.45291	0.000971009	0.13962	-0.774828	Macular Retina
FOXD24	-0.48458	-2.18278	-3.44428	0.000997607	0.13962	-0.79775	Macular Retina
SNN4	-0.373095	0.266205	-3.44109	0.00100762	0.13962	-0.806222	Macular Retina
LINC009374	-0.365023	-0.367602	-3.43745	0.00101918	0.13962	-0.815895	Macular Retina
PTP4A14	0.309106	-0.480283	3.43633	0.00102276	0.13962	-0.818868	Macular Retina
DNAJA44	0.497074	0.687813	3.43621	0.00102314	0.13962	-0.819183	Macular Retina
RBM434	-0.291272	-0.597163	-3.43619	0.00102322	0.13962	-0.819247	Macular Retina
IGFBP54	-0.672228	-3.12821	-3.43512	0.00102662	0.13962	-0.822066	Macular Retina
ABCA16	-0.424637	-1.84633	-3.43402	0.00103016	0.13962	-0.82498	Macular Retina
PCSK54	-0.290045	0.456588	-3.43231	0.00103571	0.13962	-0.829536	Macular Retina
ITGB1BP24	-0.495219	0.119386	-3.43227	0.00103582	0.13962	-0.829628	Macular Retina
HS2ST14	-0.351786	-0.139786	-3.42771	0.0010507	0.13962	-0.841723	Macular Retina
RAB33A4	0.475858	1.56765	3.42613	0.00105588	0.13962	-0.845892	Macular Retina
MEGF64	-0.420377	-0.715156	-3.42594	0.00105651	0.13962	-0.846393	Macular Retina
NUDT94	0.341956	0.221536	3.42207	0.00106936	0.13962	-0.856644	Macular Retina
JTB4	0.271059	0.140717	3.42007	0.00107606	0.13962	-0.861937	Macular Retina
GLRX24	0.332228	0.517732	3.41182	0.00110408	0.13962	-0.883721	Macular Retina
P2RY24	-0.440935	-0.0635823	-3.41175	0.00110433	0.13962	-0.883915	Macular Retina
DKK34	-0.479579	-0.168598	-3.4103	0.00110932	0.13962	-0.887735	Macular Retina
KCNE14	0.383886	0.124971	3.40993	0.00111059	0.13962	-0.888701	Macular Retina
TIMM444	0.279003	0.443418	3.40887	0.00111427	0.13962	-0.89151	Macular Retina
SMG1P14	0.235785	0.48237	3.40594	0.00112449	0.13962	-0.899245	Macular Retina
TGFBI4	-0.620667	-3.01262	-3.40468	0.00112891	0.13962	-0.90257	Macular Retina
KIF13B4	-0.415537	-0.361768	-3.40268	0.00113594	0.13962	-0.907825	Macular Retina
ANXA16	-0.802036	-2.70848	-3.3916	0.00117575	0.141453	-0.937004	Macular Retina
PREX14	-0.38652	-0.931198	-3.39055	0.00117956	0.141453	-0.939746	Macular Retina
PLA2G4C4	0.396954	0.185768	3.39053	0.00117965	0.141453	-0.939812	Macular Retina
C1R4	-0.718534	-3.39938	-3.38808	0.00118865	0.141453	-0.946246	Macular Retina
SESN24	0.415545	0.559396	3.38686	0.00119316	0.141453	-0.949452	Macular Retina
C1S4	-0.606741	-4.19129	-3.38447	0.00120203	0.141501	-0.955728	Macular Retina
ALDH7A14	-0.35757	-0.836424	-3.37798	0.00122647	0.143369	-0.972769	Macular Retina
HEPACAM5	-0.348114	0.567439	-3.37448	0.00123981	0.143422	-0.981927	Macular Retina
PTPRZ14	-0.409384	0.309785	-3.37337	0.00124409	0.143422	-0.98484	Macular Retina
MICALL24	-0.393008	-1.79176	-3.36341	0.00128299	0.144531	-1.01091	Macular Retina
IGFBP24	-0.675796	-2.04427	-3.36215	0.001288	0.144531	-1.0142	Macular Retina
CYP4F84	-0.248517	-0.169681	-3.36021	0.00129574	0.144531	-1.01927	Macular Retina
CA5B4	-0.395864	-0.869002	-3.35899	0.00130064	0.144531	-1.02247	Macular Retina
SLC39A94	0.280494	0.387691	3.35804	0.00130444	0.144531	-1.02493	Macular Retina
TMPRSS54	-0.358892	-0.430756	-3.35776	0.00130559	0.144531	-1.02568	Macular Retina
MFAP44	-0.44342	-1.91729	-3.35283	0.00132561	0.145782	-1.03855	Macular Retina
CTNNA24	-0.338351	0.730705	-3.3472	0.0013488	0.146406	-1.05322	Macular Retina
LYRM44	0.230259	0.425581	3.34607	0.00135351	0.146406	-1.05618	Macular Retina
SAMD154	0.269473	0.216667	3.3451	0.00135756	0.146406	-1.0587	Macular Retina
FMOD4	-0.593877	-2.58814	-3.33991	0.0013794	0.147808	-1.0722	Macular Retina
SLC35F34	0.324803	1.3511	3.3361	0.00139568	0.148599	-1.08212	Macular Retina
MAOB4	-0.534635	-0.492694	-3.33162	0.00141504	0.149707	-1.09377	Macular Retina
SPHAR4	0.227539	0.345264	3.32713	0.00143467	0.150118	-1.10542	Macular Retina
MUC14	-0.352956	-0.825268	-3.32663	0.00143688	0.150118	-1.10672	Macular Retina
RHBDL34	0.328872	0.628843	3.3207	0.00146327	0.151094	-1.1221	Macular Retina
SLC25A194	0.276209	0.436766	3.32047	0.0014643	0.151094	-1.1227	Macular Retina
FGF24	-0.355544	-1.49721	-3.3151	0.00148859	0.152346	-1.1366	Macular Retina
C1D4	0.311935	-0.109265	3.31377	0.00149466	0.152346	-1.14004	Macular Retina
CAPG4	-0.419374	-0.519477	-3.30643	0.00152863	0.154864	-1.15903	Macular Retina
CDH234	-0.292075	-0.167619	-3.30288	0.0015453	0.15561	-1.16819	Macular Retina
MYO5C4	-0.290216	-1.01086	-3.29864	0.00156548	0.156698	-1.17916	Macular Retina
PBXIP14	-0.457923	-0.491908	-3.29343	0.00159056	0.157349	-1.19258	Macular Retina
RUBCNL4	-0.328791	0.221821	-3.29338	0.00159081	0.157349	-1.19271	Macular Retina
C1orf1984	-0.309329	-0.783921	-3.28702	0.00162199	0.159489	-1.2091	Macular Retina
FAM111A4	-0.387787	-1.29659	-3.28035	0.00165528	0.161721	-1.22626	Macular Retina
SLC2A18	-0.460199	0.0205348	-3.27861	0.00166404	0.161721	-1.23071	Macular Retina
MAPK44	-0.43532	0.602228	-3.27309	0.00169221	0.16217	-1.24488	Macular Retina
HLA-F4	-0.550235	-1.49168	-3.27296	0.0016929	0.16217	-1.24523	Macular Retina
CYBRD14	-0.463155	-2.26609	-3.27202	0.00169776	0.16217	-1.24764	Macular Retina
FZD54	-0.405989	0.160805	-3.26566	0.00173085	0.163589	-1.26394	Macular Retina
RBM4B4	0.274262	0.357255	3.26541	0.00173219	0.163589	-1.26459	Macular Retina
RGS34	0.281145	-0.286003	3.263	0.0017449	0.163864	-1.27076	Macular Retina
SERP24	0.320758	1.23718	3.2611	0.001755	0.163891	-1.27562	Macular Retina
IL22RA14	-0.362068	0.323698	-3.2547	0.00178941	0.166176	-1.292	Macular Retina
TREM24	-0.330867	0.0230251	-3.25164	0.00180606	0.166796	-1.29982	Macular Retina
CHCHD104	0.237686	0.135726	3.24815	0.00182522	0.16764	-1.30872	Macular Retina
HLA-G4	-0.471679	-0.566474	-3.24392	0.00184874	0.168872	-1.31951	Macular Retina
MRPL424	0.300637	-0.379658	3.23739	0.00188558	0.171301	-1.33615	Macular Retina
TRIM554	-0.205621	0.0235392	-3.23074	0.00192385	0.172418	-1.35309	Macular Retina
UBALD14	0.225224	0.163666	3.22911	0.00193332	0.172418	-1.35723	Macular Retina
MARCO4	-0.35724	-2.10898	-3.22613	0.00195075	0.172418	-1.36479	Macular Retina
SIRT44	0.247648	0.5114	3.2251	0.00195684	0.172418	-1.36742	Macular Retina
SLC13A34	-0.404625	-3.17348	-3.22304	0.001969	0.172418	-1.37264	Macular Retina
HMX14	-0.271408	-0.420258	-3.22183	0.00197621	0.172418	-1.37572	Macular Retina
RFTN14	-0.536191	-1.13254	-3.22022	0.00198581	0.172418	-1.3798	Macular Retina
HLA-H4	-0.502567	-0.773938	-3.21852	0.001996	0.172418	-1.38411	Macular Retina
RSL24D14	0.316001	0.137202	3.21804	0.00199889	0.172418	-1.38533	Macular Retina
CD26	-0.32699	-2.35939	-3.21769	0.00200102	0.172418	-1.38623	Macular Retina
USP434	-0.242096	0.183966	-3.20736	0.00206412	0.172925	-1.41238	Macular Retina
CARD64	-0.361829	-1.7883	-3.20677	0.00206782	0.172925	-1.41389	Macular Retina
NME2P14	0.251535	-0.120225	3.20465	0.00208098	0.172925	-1.41924	Macular Retina
IL17RC4	-0.280596	-0.719698	-3.20297	0.00209149	0.172925	-1.42348	Macular Retina
LRRK24	-0.320017	0.128219	-3.20261	0.0020938	0.172925	-1.42441	Macular Retina
CEMIP24	-0.331276	-0.383399	-3.20184	0.00209863	0.172925	-1.42635	Macular Retina
FEZF24	-0.230628	0.765891	-3.1974	0.00212677	0.172925	-1.43756	Macular Retina
SASH14	-0.358103	-0.291064	-3.19634	0.00213352	0.172925	-1.44023	Macular Retina
ACOX24	-0.405771	-1.66761	-3.19385	0.00214955	0.172925	-1.44653	Macular Retina
PDPN4	-0.546326	-1.5658	-3.19361	0.00215107	0.172925	-1.44713	Macular Retina
SMIM374	0.320217	0.259007	3.19333	0.00215285	0.172925	-1.44782	Macular Retina
TRDN4	-0.219959	0.174057	-3.19222	0.00216005	0.172925	-1.45063	Macular Retina
GPM6B4	-0.408293	0.126117	-3.19182	0.00216267	0.172925	-1.45165	Macular Retina
RTN24	0.222636	0.759002	3.19166	0.00216368	0.172925	-1.45205	Macular Retina
MFAP14	0.277949	0.222785	3.19033	0.00217228	0.172925	-1.45539	Macular Retina
TMEM257	0.293772	0.670124	3.18981	0.00217571	0.172925	-1.45672	Macular Retina
MRPL94	0.202321	0.124975	3.18693	0.00219453	0.172925	-1.46396	Macular Retina
MTTP4	-0.47024	0.868766	-3.1857	0.00220265	0.172925	-1.46707	Macular Retina
ALPK14	-0.272826	-1.20458	-3.1855	0.00220394	0.172925	-1.46756	Macular Retina
SBSPON4	-0.533187	-0.853355	-3.18048	0.00223731	0.172925	-1.48021	Macular Retina
SLC27A64	-0.44483	0.779695	-3.17878	0.00224867	0.172925	-1.48447	Macular Retina
TIMM10B4	0.3334	-0.0301295	3.17827	0.00225208	0.172925	-1.48575	Macular Retina
ERBIN4	-0.344239	-0.400681	-3.17623	0.0022659	0.172925	-1.49089	Macular Retina
SCGB1D24	-0.413362	-0.530864	-3.17311	0.0022871	0.172925	-1.49873	Macular Retina
COL16A14	-0.406576	-1.23103	-3.17218	0.00229345	0.172925	-1.50106	Macular Retina
ITGB1BP14	0.497687	0.48753	3.17208	0.00229413	0.172925	-1.50131	Macular Retina
TMEM374	-0.418385	-0.220538	-3.17201	0.00229457	0.172925	-1.50147	Macular Retina
NME14	0.311561	0.120051	3.16901	0.0023152	0.172925	-1.509	Macular Retina
CYP21A24	-0.260336	-0.22153	-3.16806	0.00232181	0.172925	-1.5114	Macular Retina
RARRES24	-0.364594	-1.52034	-3.16761	0.00232492	0.172925	-1.51252	Macular Retina
MAP74	-0.221087	0.347634	-3.166	0.0023361	0.172925	-1.51656	Macular Retina
SEMA3B4	-0.413396	-1.9691	-3.16574	0.00233794	0.172925	-1.51722	Macular Retina
NOL4L4	0.491215	0.178732	3.16185	0.00236515	0.174167	-1.52695	Macular Retina
SLC39A18	-0.220171	-0.297917	-3.15614	0.00240572	0.176377	-1.54125	Macular Retina
ECSIT4	0.225256	0.316827	3.15339	0.00242547	0.176708	-1.54812	Macular Retina
NKAIN24	-0.389636	-0.0597825	-3.15257	0.00243138	0.176708	-1.55017	Macular Retina
LRRC75A4	-0.261462	0.349178	-3.14341	0.00249844	0.180796	-1.57304	Macular Retina
PARP114	0.244979	0.214224	3.13804	0.00253856	0.182907	-1.58642	Macular Retina
ADSSL14	-0.496214	-0.567086	-3.13007	0.00259927	0.186459	-1.60628	Macular Retina
NPC24	-0.323758	-1.47344	-3.12866	0.00261015	0.186459	-1.60979	Macular Retina
VWA14	-0.341095	-0.88729	-3.12438	0.00264339	0.187304	-1.62042	Macular Retina
MRPL464	0.261921	0.848172	3.1229	0.00265499	0.187304	-1.62409	Macular Retina
LAMB24	-0.250148	-1.01741	-3.12065	0.00267267	0.187304	-1.62966	Macular Retina
NEK64	-0.337542	-0.847814	-3.11907	0.00268517	0.187304	-1.63358	Macular Retina
LRIG14	-0.283445	-0.257726	-3.11861	0.00268881	0.187304	-1.63472	Macular Retina
LOC4403004	0.210442	0.580027	3.11856	0.00268921	0.187304	-1.63485	Macular Retina
CLIC14	-0.363393	-1.37345	-3.11391	0.0027264	0.188483	-1.64638	Macular Retina
NXPH34	-0.372508	1.05054	-3.11318	0.0027323	0.188483	-1.64819	Macular Retina
CRYL14	-0.341002	-1.05517	-3.11223	0.00273997	0.188483	-1.65054	Macular Retina
KIRREL24	-0.399616	0.509735	-3.11057	0.00275344	0.188486	-1.65466	Macular Retina
LOC1001282394	0.334893	1.45636	3.10831	0.00277187	0.188486	-1.66026	Macular Retina
PDE6C4	0.488009	0.698051	3.10746	0.00277879	0.188486	-1.66235	Macular Retina
CDK164	0.218006	0.324929	3.10669	0.00278511	0.188486	-1.66426	Macular Retina
COG84	0.254552	0.210553	3.10116	0.00283081	0.190189	-1.67791	Macular Retina
LHX24	-0.360987	-0.0959132	-3.09961	0.00284377	0.190189	-1.68175	Macular Retina
COL8A24	-0.411895	-4.26369	-3.09542	0.00287909	0.190189	-1.6921	Macular Retina
ESRRAP24	0.25227	0.33877	3.09488	0.00288359	0.190189	-1.69342	Macular Retina
MFHAS14	0.289536	0.465603	3.09415	0.00288981	0.190189	-1.69522	Macular Retina
METTL7A4	-0.44523	-0.639872	-3.09387	0.00289223	0.190189	-1.69593	Macular Retina
SPON14	-0.435927	-0.284826	-3.09358	0.00289466	0.190189	-1.69663	Macular Retina
IL13RA14	-0.362208	-0.564272	-3.0928	0.0029013	0.190189	-1.69855	Macular Retina
XRCC34	0.193398	0.0628903	3.08984	0.00292664	0.190685	-1.70584	Macular Retina
PLTP4	-0.388213	-2.66759	-3.08926	0.00293169	0.190685	-1.70729	Macular Retina
MST14	-0.299693	-0.311065	-3.08649	0.00295558	0.191494	-1.7141	Macular Retina
LRRC74B4	-0.229364	0.0018075	-3.08322	0.00298408	0.192259	-1.72214	Macular Retina
SCGB1D14	-0.446883	-0.750654	-3.0825	0.00299039	0.192259	-1.72392	Macular Retina
MRPL444	0.220487	0.145878	3.07845	0.00302612	0.192303	-1.73387	Macular Retina
AMACR4	-0.306662	0.737357	-3.07618	0.00304628	0.192303	-1.73944	Macular Retina
NFE2L34	-0.246258	-0.785366	-3.07618	0.00304632	0.192303	-1.73945	Macular Retina
MDFIC4	-0.423516	-0.154626	-3.07614	0.00304666	0.192303	-1.73954	Macular Retina
OPN1MW4	0.40269	0.659158	3.07535	0.00305374	0.192303	-1.74149	Macular Retina
BUD314	0.312191	0.181609	3.07434	0.00306277	0.192303	-1.74396	Macular Retina
MRAP24	0.338644	0.637019	3.07336	0.00307161	0.192303	-1.74638	Macular Retina
RASIP14	0.445864	-1.50691	3.07	0.00310192	0.19336	-1.75461	Macular Retina
ADCK24	0.248965	0.634747	3.06816	0.0031187	0.19336	-1.75913	Macular Retina
LOC1019293054	0.342185	0.58856	3.06767	0.00312319	0.19336	-1.76034	Macular Retina
SCARA34	-0.364822	-0.323264	-3.06544	0.0031436	0.193906	-1.76579	Macular Retina
ZMAT54	0.271581	-0.0386311	3.06042	0.00319008	0.196049	-1.77809	Macular Retina
HLA-DQA24	-0.551219	-0.658073	-3.05619	0.0032297	0.1969	-1.78843	Macular Retina
MARVELD14	-0.52323	-1.94917	-3.05426	0.00324791	0.1969	-1.79314	Macular Retina
FBXO224	0.295187	0.585953	3.05405	0.00324986	0.1969	-1.79364	Macular Retina
PLA2G74	-0.24862	-1.35938	-3.05317	0.00325827	0.1969	-1.79581	Macular Retina
CISD14	0.29645	0.455509	3.05264	0.00326327	0.1969	-1.79709	Macular Retina
JAML4	-0.358733	-2.05601	-3.05145	0.0032746	0.1969	-1.8	Macular Retina
TLCD14	-0.24453	-0.164696	-3.04781	0.00330954	0.19809	-1.80888	Macular Retina
ASPH4	-0.311216	-0.0262581	-3.04693	0.0033181	0.19809	-1.81105	Macular Retina
SERPING14	-0.386755	-1.56056	-3.04371	0.00334932	0.199008	-1.81889	Macular Retina
LGALS34	-0.666774	-1.73308	-3.04122	0.00337369	0.199008	-1.82496	Macular Retina
SLC15A34	-0.361686	-0.551775	-3.04058	0.00337991	0.199008	-1.8265	Macular Retina
DAGLB4	0.267819	0.207041	3.03687	0.00341665	0.199008	-1.83555	Macular Retina
TSPAN334	-0.280699	-0.154903	-3.03662	0.0034191	0.199008	-1.83615	Macular Retina
RASGRP14	-0.445754	0.283315	-3.03644	0.00342091	0.199008	-1.83659	Macular Retina
NFIX4	-0.32357	-0.898646	-3.03643	0.00342101	0.199008	-1.83662	Macular Retina
SNHG154	0.244774	-0.21831	3.03476	0.00343765	0.199008	-1.84068	Macular Retina
GAS24	0.394748	1.62041	3.03446	0.00344062	0.199008	-1.8414	Macular Retina
FAM50B4	0.278506	0.724401	3.03127	0.00347268	0.20017	-1.84916	Macular Retina
MRPS104	0.264269	0.371416	3.02982	0.00348734	0.200324	-1.85269	Macular Retina
TRIB34	0.664168	-0.413016	3.02463	0.00354017	0.202451	-1.86527	Macular Retina
PODXL24	0.212924	0.626245	3.02381	0.00354858	0.202451	-1.86725	Macular Retina
ADAP14	0.253984	0.449595	3.02264	0.0035607	0.202451	-1.8701	Macular Retina
MRPS354	0.28788	0.281231	3.01906	0.00359783	0.203054	-1.87878	Macular Retina
SOX84	-0.505971	-0.439085	-3.01892	0.00359929	0.203054	-1.87912	Macular Retina
ASAP1-IT24	0.206296	0.0337241	3.01811	0.00360775	0.203054	-1.88108	Macular Retina
F54	-0.388296	-1.36686	-3.01498	0.00364051	0.204211	-1.88864	Macular Retina
KCNG14	0.311021	1.00062	3.01336	0.0036577	0.204386	-1.89258	Macular Retina
WIF14	-0.376304	0.366652	-3.01238	0.00366809	0.204386	-1.89495	Macular Retina
KCNE34	-0.356481	-0.562468	-3.01008	0.00369255	0.204446	-1.90051	Macular Retina
COL9A34	-0.457651	-1.0175	-3.00998	0.00369363	0.204446	-1.90075	Macular Retina
TUBB2B4	-0.35497	0.570822	-3.00529	0.00374399	0.206025	-1.91207	Macular Retina
PPDPFL4	-0.324543	0.153269	-3.00418	0.00375606	0.206025	-1.91477	Macular Retina
CREB54	-0.241838	-0.133036	-3.00327	0.00376592	0.206025	-1.91696	Macular Retina
SPACA64	-0.334314	-0.00829753	-3.00276	0.00377145	0.206025	-1.91818	Macular Retina
SULF14	-0.522415	-0.273614	-2.99933	0.00380899	0.206604	-1.92646	Macular Retina
SELENOW4	0.263338	-0.219256	2.99932	0.00380908	0.206604	-1.92648	Macular Retina
KMT2D4	-0.236891	0.0794077	-2.9975	0.00382909	0.206604	-1.93086	Macular Retina
TLR44	-0.496786	-0.333702	-2.99729	0.0038315	0.206604	-1.93138	Macular Retina
SERPINB64	-0.279658	-0.615084	-2.99361	0.00387233	0.207835	-1.94024	Macular Retina
RNF434	-0.246865	-0.00353887	-2.99299	0.00387918	0.207835	-1.94172	Macular Retina
ARHGEF404	-0.305266	-0.623284	-2.98924	0.00392132	0.208714	-1.95074	Macular Retina
SYPL14	-0.284672	-1.14261	-2.98848	0.0039299	0.208714	-1.95257	Macular Retina
MS4A74	-0.354973	-2.71102	-2.9882	0.00393305	0.208714	-1.95324	Macular Retina
RBM410	-0.471186	-0.340394	-2.9858	0.0039603	0.209051	-1.95901	Macular Retina
MYRIP4	-0.391795	-2.08881	-2.98544	0.00396441	0.209051	-1.95987	Macular Retina
RHOC4	-0.359851	-0.926645	-2.98368	0.00398457	0.209453	-1.96411	Macular Retina
MLC14	-0.372818	1.32849	-2.98046	0.00402168	0.210741	-1.97185	Macular Retina
ZFP36L24	-0.461808	-2.52978	-2.9745	0.00409109	0.212948	-1.98614	Macular Retina
UBFD14	0.355654	0.26313	2.97316	0.00410678	0.212948	-1.98933	Macular Retina
YAP14	-0.33172	-1.43923	-2.9724	0.00411579	0.212948	-1.99116	Macular Retina
ARL34	0.320371	0.386417	2.97212	0.00411914	0.212948	-1.99184	Macular Retina
RNF1874	0.230485	0.756807	2.97141	0.0041275	0.212948	-1.99353	Macular Retina
ANG4	-0.338557	-1.31533	-2.96936	0.00415185	0.213546	-1.99845	Macular Retina
HPF14	0.207504	0.515922	2.96368	0.0042199	0.215195	-2.01201	Macular Retina
PRX4	-0.474591	-1.49928	-2.96323	0.00422538	0.215195	-2.01309	Macular Retina
EFEMP24	-0.288923	-1.06915	-2.96288	0.00422958	0.215195	-2.01392	Macular Retina
ATF44	0.444962	0.728725	2.9624	0.00423541	0.215195	-2.01507	Macular Retina
SPP14	-0.373053	0.271782	-2.95996	0.00426517	0.215495	-2.02092	Macular Retina
ITPK14	0.324256	1.14487	2.9598	0.00426709	0.215495	-2.02129	Macular Retina
CHST64	-0.407069	0.269888	-2.95871	0.00428036	0.215513	-2.02388	Macular Retina
SOD34	-0.313768	-1.35005	-2.95432	0.00433447	0.216504	-2.03436	Macular Retina
TBC1D10C4	-0.436802	-1.51079	-2.95361	0.00434334	0.216504	-2.03607	Macular Retina
GTPBP104	0.2953	0.283306	2.952	0.00436336	0.216504	-2.0399	Macular Retina
POLR3D4	0.269319	0.000246072	2.9511	0.00437457	0.216504	-2.04204	Macular Retina
CRABP24	0.232005	-0.203249	2.95075	0.00437888	0.216504	-2.04286	Macular Retina
FAAP204	0.222607	0.523976	2.94952	0.0043943	0.216504	-2.04579	Macular Retina
QSOX14	-0.359591	-1.09128	-2.94842	0.00440813	0.216504	-2.04841	Macular Retina
MTM14	-0.247242	-0.0528747	-2.94815	0.0044115	0.216504	-2.04905	Macular Retina
PTPDC14	0.240335	0.243549	2.94775	0.00441661	0.216504	-2.05002	Macular Retina
FABP64	0.275765	1.02094	2.94644	0.00443316	0.21668	-2.05314	Macular Retina
ROBO34	-0.280797	-0.549111	-2.94431	0.00446012	0.217363	-2.05819	Macular Retina
ARNTL24	0.27729	0.254709	2.9414	0.0044973	0.218537	-2.06511	Macular Retina
COL2A14	-0.250201	-1.34011	-2.9355	0.00457352	0.220786	-2.07912	Macular Retina
THAP16	0.27529	0.211672	2.93297	0.00460656	0.220786	-2.08512	Macular Retina
FUT64	0.291213	0.136997	2.93284	0.00460828	0.220786	-2.08543	Macular Retina
MGST14	-0.498652	-1.30843	-2.93218	0.00461692	0.220786	-2.08699	Macular Retina
LOXL44	-0.23664	-0.609393	-2.93214	0.00461752	0.220786	-2.0871	Macular Retina
RFX24	-0.226781	-0.120891	-2.93155	0.00462517	0.220786	-2.08848	Macular Retina
GNG124	-0.20105	-0.393882	-2.93001	0.00464554	0.220786	-2.09214	Macular Retina
MAN2B14	-0.2114	-1.24078	-2.92943	0.00465325	0.220786	-2.09352	Macular Retina
TDRG14	0.409656	0.469809	2.92812	0.00467062	0.220786	-2.09663	Macular Retina
DNAH94	-0.358422	0.590744	-2.92774	0.00467565	0.220786	-2.09752	Macular Retina
PDRG14	0.308617	0.0332198	2.92639	0.00469365	0.220892	-2.10072	Macular Retina
TARS5	0.263083	0.744871	2.92498	0.0047124	0.220892	-2.10404	Macular Retina
PID14	0.306908	-1.08618	2.9246	0.00471754	0.220892	-2.10495	Macular Retina
ARR34	0.467024	0.739445	2.92143	0.00476015	0.22176	-2.11244	Macular Retina
HPR4	-0.286778	0.314341	-2.92125	0.00476262	0.22176	-2.11287	Macular Retina
MIP4	0.208392	0.0633696	2.91902	0.00479285	0.221963	-2.11814	Macular Retina
PCGF14	0.223377	0.376084	2.91897	0.00479354	0.221963	-2.11826	Macular Retina
OXR14	0.647498	0.376501	2.91623	0.00483087	0.223037	-2.12472	Macular Retina
GLRX34	0.27153	0.405894	2.91369	0.00486583	0.223037	-2.13073	Macular Retina
CEP1264	0.23425	1.15056	2.91351	0.00486836	0.223037	-2.13116	Macular Retina
ISCA14	0.228681	0.642157	2.91338	0.0048701	0.223037	-2.13146	Macular Retina
CFAP614	0.488481	0.431015	2.90811	0.00494333	0.225495	-2.14388	Macular Retina
GTSF14	0.222029	-0.0151131	2.90725	0.00495533	0.225495	-2.1459	Macular Retina
GDAP1L14	0.263455	1.18475	2.90662	0.00496424	0.225495	-2.1474	Macular Retina
TTC294	-0.232434	0.0387758	-2.90518	0.00498453	0.225803	-2.15079	Macular Retina
WDR415	0.241173	0.419779	2.90226	0.00502581	0.225919	-2.15766	Macular Retina
NOTCH24	-0.362358	-0.843445	-2.90224	0.00502603	0.225919	-2.15769	Macular Retina
MRPL524	0.283591	0.173127	2.90213	0.00502764	0.225919	-2.15796	Macular Retina
TRAF24	0.25702	0.405378	2.90017	0.00505556	0.22609	-2.16257	Macular Retina
NR2E14	-0.389521	0.0551872	-2.89984	0.00506032	0.22609	-2.16335	Macular Retina
HLA-C4	-0.466428	-1.09644	-2.89902	0.00507201	0.22609	-2.16527	Macular Retina
RRS14	0.22791	0.0825092	2.89566	0.00512044	0.227642	-2.17318	Macular Retina
MKNK24	0.612315	-0.102981	2.89406	0.00514362	0.228066	-2.17693	Macular Retina
ARHGEF264	-0.271745	0.389938	-2.89201	0.0051734	0.228779	-2.18173	Macular Retina
TMEM183B4	0.24096	0.395291	2.88935	0.0052124	0.229475	-2.18798	Macular Retina
DCUN1D54	0.267823	-0.0494298	2.88876	0.00522108	0.229475	-2.18936	Macular Retina
C5orf464	-0.326185	0.404109	-2.88804	0.00523167	0.229475	-2.19105	Macular Retina
CFD4	-0.339525	-3.30153	-2.8872	0.00524404	0.229475	-2.19301	Macular Retina
SLC30A104	-0.224421	-0.203337	-2.88155	0.00532809	0.232138	-2.20624	Macular Retina
TMEM1164	0.193589	0.238625	2.87979	0.00535463	0.232138	-2.21037	Macular Retina
MST1L4	-0.320312	-0.31751	-2.8782	0.00537853	0.232138	-2.21407	Macular Retina
MRPL504	0.220966	-0.622486	2.87816	0.00537918	0.232138	-2.21417	Macular Retina
EIF4A24	0.368419	1.10592	2.8766	0.0054029	0.232138	-2.21783	Macular Retina
CTDSP14	-0.377525	-1.2701	-2.87635	0.00540671	0.232138	-2.21841	Macular Retina
LHPP4	0.232742	0.45004	2.8763	0.0054074	0.232138	-2.21852	Macular Retina
ADGRG14	-0.571431	-0.56024	-2.87519	0.00542431	0.232138	-2.22111	Macular Retina
P3H24	-0.399051	-0.0654312	-2.8742	0.00543936	0.232138	-2.22341	Macular Retina
ADARB24	-0.344374	0.168696	-2.87371	0.00544686	0.232138	-2.22456	Macular Retina
BTBD24	0.205983	0.352501	2.87167	0.00547818	0.232138	-2.22932	Macular Retina
ADAMTS84	0.199957	-0.0983416	2.87163	0.0054789	0.232138	-2.22943	Macular Retina
GNAL4	0.218996	0.329488	2.87004	0.00550337	0.232138	-2.23314	Macular Retina
FAXDC24	-0.368207	-1.20583	-2.86925	0.00551555	0.232138	-2.23497	Macular Retina
IARS5	0.254624	0.727988	2.86908	0.00551822	0.232138	-2.23538	Macular Retina
SEC14L34	-0.52967	-0.677687	-2.86811	0.00553325	0.232138	-2.23764	Macular Retina
FCGRT4	-0.302215	-2.59241	-2.86761	0.00554097	0.232138	-2.2388	Macular Retina
NCAPG5	0.277105	0.35951	2.86531	0.00557682	0.232513	-2.24415	Macular Retina
BMP74	-0.403382	-2.12193	-2.86468	0.00558679	0.232513	-2.24564	Macular Retina
VCAM14	-0.403517	-2.89428	-2.86437	0.00559166	0.232513	-2.24636	Macular Retina
SNHG174	0.415665	-0.167026	2.86061	0.00565089	0.233832	-2.25511	Macular Retina
PHGDH4	0.56186	-0.423802	2.86058	0.00565137	0.233832	-2.25518	Macular Retina
COMTD14	0.300161	0.255221	2.8588	0.00567957	0.233936	-2.25932	Macular Retina
RNF1824	-0.279285	0.632996	-2.85866	0.00568185	0.233936	-2.25965	Macular Retina
LFNG4	-0.416529	-0.122899	-2.85543	0.00573344	0.234817	-2.26715	Macular Retina
NFIB4	-0.330142	-0.411563	-2.85434	0.00575097	0.234817	-2.26969	Macular Retina
GDPD24	-0.329227	0.635992	-2.85394	0.00575733	0.234817	-2.27061	Macular Retina
NARS5	0.2126	0.608094	2.85381	0.00575945	0.234817	-2.27091	Macular Retina
FKBP104	-0.339389	-1.24616	-2.85165	0.00579436	0.235078	-2.27593	Macular Retina
IL184	0.243743	0.0752026	2.85102	0.00580449	0.235078	-2.27738	Macular Retina
GSTT24	-0.578476	-0.723328	-2.85081	0.00580805	0.235078	-2.27789	Macular Retina
PMFBP14	-0.255538	0.133234	-2.84714	0.00586787	0.236926	-2.28639	Macular Retina
EML44	-0.337029	-1.3781	-2.84594	0.00588763	0.237127	-2.28919	Macular Retina
LOC1019278114	-0.29966	-0.573802	-2.84511	0.00590123	0.237127	-2.2911	Macular Retina
GARS4	0.303437	1.00939	2.84267	0.0059415	0.238173	-2.29674	Macular Retina
DOCK15	-0.338952	-1.33881	-2.83895	0.00600352	0.239026	-2.30536	Macular Retina
MYCN4	-0.286321	0.280257	-2.83843	0.00601222	0.239026	-2.30656	Macular Retina
ITCH4	-0.364173	0.0765723	-2.83708	0.00603496	0.239026	-2.30969	Macular Retina
LRRC284	0.211464	0.157363	2.8367	0.00604137	0.239026	-2.31057	Macular Retina
SOX25	-0.410409	0.544848	-2.83643	0.00604583	0.239026	-2.31119	Macular Retina
FER1L44	-0.354823	-0.283526	-2.83583	0.00605595	0.239026	-2.31257	Macular Retina
KDR4	-0.359971	0.858386	-2.83542	0.00606287	0.239026	-2.31352	Macular Retina
TRIOBP4	-0.343242	-0.357166	-2.83379	0.00609044	0.239509	-2.31729	Macular Retina
RHOJ4	-0.378876	-0.921599	-2.83276	0.006108	0.239509	-2.31967	Macular Retina
MRPS154	0.320901	-0.342106	2.83216	0.00611812	0.239509	-2.32105	Macular Retina
TXNL14	0.194945	0.231566	2.82904	0.00617162	0.240129	-2.32827	Macular Retina
NUP2104	0.229813	0.41277	2.82688	0.00620871	0.240129	-2.33323	Macular Retina
HTRA14	-0.291323	0.120245	-2.82675	0.00621104	0.240129	-2.33355	Macular Retina
COL9A24	-0.248299	-0.881801	-2.82639	0.0062172	0.240129	-2.33437	Macular Retina
PRSS234	-0.323803	-2.94473	-2.82635	0.00621785	0.240129	-2.33445	Macular Retina
GATB4	-0.276411	0.298124	-2.82583	0.00622694	0.240129	-2.33567	Macular Retina
NOP164	0.295829	-0.435687	2.82539	0.0062345	0.240129	-2.33667	Macular Retina
FBXL204	0.252372	0.55226	2.82447	0.00625055	0.240193	-2.3388	Macular Retina
HCCS4	0.214463	-0.435763	2.82224	0.00628942	0.240435	-2.34394	Macular Retina
PDE6H4	0.418126	0.91962	2.82212	0.00629145	0.240435	-2.34421	Macular Retina
EPOR4	-0.228346	-0.217459	-2.82163	0.00629999	0.240435	-2.34534	Macular Retina
CMC24	0.226944	0.463981	2.81781	0.00636717	0.241915	-2.35413	Macular Retina
COX5A4	0.257712	0.429228	2.81644	0.00639142	0.241915	-2.35728	Macular Retina
SERINC54	-0.283151	-0.437628	-2.81616	0.00639633	0.241915	-2.35791	Macular Retina
RASL10A4	-0.398785	-0.239041	-2.81546	0.00640892	0.241915	-2.35954	Macular Retina
SDR16C54	0.231868	1.09312	2.8142	0.00643133	0.241915	-2.36244	Macular Retina
MTO14	0.187398	0.284216	2.81393	0.0064361	0.241915	-2.36305	Macular Retina
ZFP364	-0.701666	-2.53235	-2.81371	0.00644007	0.241915	-2.36356	Macular Retina
TXNL4A4	0.192694	0.00301758	2.81143	0.00648092	0.242452	-2.3688	Macular Retina
PNPLA64	0.217085	0.280264	2.81116	0.00648569	0.242452	-2.36941	Macular Retina
AHNAK5	-0.435606	-2.95526	-2.80957	0.00651442	0.242452	-2.37307	Macular Retina
TFF34	-0.334321	-1.95663	-2.80874	0.00652929	0.242452	-2.37496	Macular Retina
ESRRA4	0.21668	0.31795	2.80785	0.00654546	0.242452	-2.37701	Macular Retina
APOPT14	0.264772	0.0930465	2.80729	0.00655554	0.242452	-2.37828	Macular Retina
FGF110	-0.235561	0.16402	-2.80727	0.0065559	0.242452	-2.37833	Macular Retina
SLC13A54	-0.254493	0.390879	-2.8043	0.00661014	0.243385	-2.38516	Macular Retina
YDJC4	0.237347	-0.00709343	2.80429	0.00661024	0.243385	-2.38517	Macular Retina
CHADL4	-0.362859	-1.88886	-2.80274	0.00663876	0.243898	-2.38873	Macular Retina
CD814	-0.247714	-0.20675	-2.80123	0.0066664	0.244295	-2.39217	Macular Retina
ALKBH74	0.251701	-0.175577	2.79987	0.00669167	0.244295	-2.39531	Macular Retina
EIF3J4	0.239523	0.0574055	2.79977	0.00669341	0.244295	-2.39552	Macular Retina
MTMR34	-0.202002	0.371071	-2.79516	0.00677926	0.246524	-2.40607	Macular Retina
ZNF2394	0.276941	0.542627	2.79491	0.00678398	0.246524	-2.40665	Macular Retina
FYB14	-0.377392	-1.61005	-2.79166	0.00684514	0.248207	-2.41408	Macular Retina
ARMC34	-0.231003	0.354892	-2.78987	0.00687896	0.248893	-2.41816	Macular Retina
WWTR14	-0.329728	-1.99735	-2.78841	0.00690673	0.249061	-2.42149	Macular Retina
FHL14	-0.347613	-0.365564	-2.78773	0.00691968	0.249061	-2.42304	Macular Retina
NAT8L4	0.358905	1.82917	2.78728	0.0069283	0.249061	-2.42407	Macular Retina
HGF4	-0.456473	0.490143	-2.78533	0.00696569	0.249868	-2.42853	Macular Retina
SPC254	-0.294128	0.00163733	-2.78451	0.0069814	0.249895	-2.43039	Macular Retina
EFHC24	-0.242897	0.211043	-2.78157	0.00703804	0.251281	-2.43708	Macular Retina
TMEM2484	-0.189544	-0.0589989	-2.78095	0.00705019	0.251281	-2.4385	Macular Retina
SETD44	0.380185	0.126656	2.77751	0.00711725	0.252808	-2.44633	Macular Retina
LOC1002885704	0.235553	0.0917188	2.7772	0.00712328	0.252808	-2.44703	Macular Retina
CD1634	-0.678591	-3.88189	-2.77355	0.00719502	0.254682	-2.45532	Macular Retina
DACT14	-0.341494	-2.25457	-2.77297	0.00720655	0.254682	-2.45665	Macular Retina
PKMYT14	0.239435	0.0892928	2.77135	0.00723877	0.255121	-2.46033	Macular Retina
SPOCK14	-0.280516	0.162577	-2.77081	0.00724948	0.255121	-2.46156	Macular Retina
ZC3H154	0.213045	0.379351	2.77	0.00726553	0.255148	-2.46338	Macular Retina
SLC37A44	-0.298362	0.489291	-2.76682	0.00732941	0.256803	-2.47062	Macular Retina
LRRN24	-0.30843	-0.136562	-2.76612	0.00734338	0.256803	-2.4722	Macular Retina
HERPUD14	0.317452	-0.634944	2.7649	0.00736806	0.257128	-2.47497	Macular Retina
YIF1B4	0.194813	0.166657	2.76268	0.00741301	0.258158	-2.47999	Macular Retina
GATD3A4	0.165985	0.58029	2.76078	0.00745176	0.258468	-2.4843	Macular Retina
SCPEP14	-0.227887	-0.991785	-2.76047	0.00745799	0.258468	-2.48499	Macular Retina
ETHE14	0.213771	-0.160661	2.75997	0.00746829	0.258468	-2.48614	Macular Retina
ZUP14	0.223823	0.365074	2.75825	0.0075036	0.258569	-2.49003	Macular Retina
LAMP24	-0.328836	-1.65408	-2.75688	0.00753171	0.258569	-2.49312	Macular Retina
ARAP24	-0.332106	0.467141	-2.75684	0.00753249	0.258569	-2.49321	Macular Retina
CTHRC14	-0.302092	-0.405553	-2.75681	0.0075331	0.258569	-2.49327	Macular Retina
GABBR24	0.203543	1.13797	2.75434	0.00758428	0.259406	-2.49887	Macular Retina
TMEM644	-0.20833	-1.14367	-2.75358	0.0076	0.259406	-2.50058	Macular Retina
SYNM4	-0.403514	0.0713954	-2.75339	0.00760403	0.259406	-2.50102	Macular Retina
ZFP36L14	-0.566742	-1.29815	-2.74812	0.0077144	0.261398	-2.51292	Macular Retina
MORC24	0.258798	0.0772808	2.74785	0.00772018	0.261398	-2.51354	Macular Retina
LTF4	-0.456083	-0.24689	-2.74765	0.00772424	0.261398	-2.51397	Macular Retina
HES14	-0.617198	-1.0878	-2.74683	0.00774156	0.261398	-2.51582	Macular Retina
PLEKHS14	-0.242984	0.104161	-2.74572	0.00776519	0.261398	-2.51834	Macular Retina
KLRG14	0.295828	0.361633	2.74475	0.00778583	0.261398	-2.52053	Macular Retina
IGF24	-0.322765	-3.3798	-2.74469	0.0077869	0.261398	-2.52064	Macular Retina
IFI164	-0.412532	-2.23858	-2.74467	0.00778752	0.261398	-2.52071	Macular Retina
ARFRP14	0.249245	0.185804	2.74204	0.00784355	0.262751	-2.52663	Macular Retina
ALG34	0.250081	-0.207419	2.74103	0.00786517	0.262948	-2.5289	Macular Retina
FMO24	-0.25075	-2.17995	-2.73874	0.00791439	0.264066	-2.53405	Macular Retina
PLEKHO24	-0.285181	-0.579315	-2.73659	0.00796098	0.264696	-2.53889	Macular Retina
C2orf27A4	-0.219797	0.127554	-2.73641	0.00796494	0.264696	-2.5393	Macular Retina
EIF1B4	0.22236	0.237491	2.73496	0.00799638	0.265213	-2.54255	Macular Retina
C5orf66-AS24	-0.176652	0.00507738	-2.73356	0.00802696	0.2657	-2.5457	Macular Retina
COPS24	0.203443	0.130776	2.73188	0.00806387	0.265866	-2.54949	Macular Retina
NGEF4	-0.283259	-0.610198	-2.73038	0.00809666	0.265866	-2.55284	Macular Retina
UBD4	-0.741082	-2.2444	-2.72993	0.00810674	0.265866	-2.55386	Macular Retina
SPON24	-0.359112	-1.99585	-2.7287	0.00813381	0.265866	-2.55661	Macular Retina
CFI4	-0.522229	-0.990866	-2.72845	0.00813933	0.265866	-2.55717	Macular Retina
PRPF184	0.218899	-0.0803398	2.72835	0.00814163	0.265866	-2.55741	Macular Retina
SGSH4	-0.33613	-1.2492	-2.7277	0.00815603	0.265866	-2.55886	Macular Retina
RGMA4	-0.295295	-0.32696	-2.72756	0.0081592	0.265866	-2.55919	Macular Retina
S100A64	-0.410448	-2.9719	-2.72613	0.00819079	0.266376	-2.56237	Macular Retina
S100B4	-0.50679	-1.65831	-2.72463	0.00822441	0.266574	-2.56575	Macular Retina
ANTXR14	-0.420856	-2.79956	-2.72305	0.00825977	0.266574	-2.56929	Macular Retina
ACSS14	-0.289109	-0.834308	-2.72248	0.00827252	0.266574	-2.57056	Macular Retina
WHRN4	-0.33872	-0.974734	-2.72247	0.0082727	0.266574	-2.57058	Macular Retina
NPDC14	0.180148	0.481378	2.7223	0.0082766	0.266574	-2.57097	Macular Retina
CHRNA104	0.245762	0.14024	2.72134	0.00829808	0.266752	-2.57311	Macular Retina
FLAD14	0.209035	0.369816	2.71881	0.0083555	0.267426	-2.57879	Macular Retina
CMTM34	-0.455271	-1.54688	-2.7187	0.0083579	0.267426	-2.57903	Macular Retina
CYHR14	0.274116	-0.102707	2.71803	0.00837315	0.267426	-2.58053	Macular Retina
IVNS1ABP4	0.250743	-0.576662	2.71759	0.00838307	0.267426	-2.58151	Macular Retina
PTGES34	0.334375	0.164896	2.71529	0.00843553	0.268587	-2.58665	Macular Retina
GUCA1B4	0.425664	0.692064	2.71434	0.00845724	0.268767	-2.58877	Macular Retina
SIX44	0.247844	0.247084	2.71345	0.00847764	0.268904	-2.59075	Macular Retina
C74	-0.231037	-0.288748	-2.71099	0.00853439	0.269988	-2.59625	Macular Retina
RBM414	-0.184798	-0.0925682	-2.71057	0.00854412	0.269988	-2.59719	Macular Retina
CRABP14	-0.215919	0.0868244	-2.70884	0.00858419	0.270094	-2.60105	Macular Retina
ZDHHC34	0.24658	0.785485	2.70835	0.00859581	0.270094	-2.60216	Macular Retina
SLC16A54	-0.319534	-2.49937	-2.70834	0.00859596	0.270094	-2.60218	Macular Retina
DAAM24	-0.257626	-0.745387	-2.70477	0.0086794	0.270721	-2.61014	Macular Retina
PTGS14	-0.339085	-0.312091	-2.70424	0.00869179	0.270721	-2.61131	Macular Retina
PEX5L4	0.256931	1.04809	2.7042	0.00869284	0.270721	-2.61141	Macular Retina
ZHX24	-0.262347	-0.561587	-2.70409	0.00869533	0.270721	-2.61165	Macular Retina
CHTF184	-0.258269	-0.114281	-2.7039	0.00869981	0.270721	-2.61207	Macular Retina
CHST94	-0.241986	0.225447	-2.70334	0.0087131	0.270721	-2.61333	Macular Retina
MED12L4	-0.18116	0.391627	-2.70014	0.00878872	0.272479	-2.62045	Macular Retina
CD864	-0.556238	-1.23178	-2.69957	0.00880226	0.272479	-2.62171	Macular Retina
TESK14	0.225021	0.308375	2.69841	0.00882993	0.272533	-2.6243	Macular Retina
MEX3B4	0.288539	0.860947	2.69808	0.0088378	0.272533	-2.62503	Macular Retina
DBI4	-0.261607	-0.17371	-2.69689	0.00886618	0.272533	-2.62767	Macular Retina
NLN4	-0.190881	0.135463	-2.69676	0.00886921	0.272533	-2.62795	Macular Retina
MAF5	-0.385677	-1.10726	-2.69357	0.00894612	0.274391	-2.63506	Macular Retina
KYAT34	-0.262338	-0.162835	-2.69069	0.00901572	0.27602	-2.64144	Macular Retina
PDGFC4	-0.269636	-1.02816	-2.68664	0.00911486	0.2782	-2.65045	Macular Retina
CYP24A14	-0.18102	-0.0153243	-2.68642	0.00912023	0.2782	-2.65093	Macular Retina
HLA-E4	-0.395693	-1.27967	-2.68557	0.00914107	0.278328	-2.65281	Macular Retina
OXTR4	-0.687824	-0.298013	-2.6842	0.0091749	0.278704	-2.65585	Macular Retina
RASSF34	-0.314686	-2.24558	-2.68372	0.00918677	0.278704	-2.65691	Macular Retina
PSMC64	0.20209	0.718923	2.6829	0.00920697	0.278811	-2.65872	Macular Retina
CDK2AP14	-0.260878	-0.146462	-2.68149	0.00924211	0.279164	-2.66185	Macular Retina
FIG44	0.185357	0.659917	2.68109	0.00925201	0.279164	-2.66273	Macular Retina
GPNMB4	-0.640408	-4.62146	-2.68035	0.00927028	0.279211	-2.66436	Macular Retina
HRASLS54	-0.249242	0.408652	-2.6782	0.00932403	0.279516	-2.66911	Macular Retina
RNASET24	-0.303277	-0.652582	-2.67804	0.00932805	0.279516	-2.66947	Macular Retina
ELK34	-0.321882	-1.81315	-2.67728	0.00934725	0.279516	-2.67116	Macular Retina
NUDT9P14	-0.191959	-0.0730228	-2.67728	0.0093473	0.279516	-2.67116	Macular Retina
PFDN24	0.215181	0.397597	2.67333	0.00944698	0.281992	-2.67989	Macular Retina
GRID24	-0.262335	0.333751	-2.6717	0.00948831	0.282721	-2.68348	Macular Retina
GRAMD44	-0.222941	-0.479929	-2.67012	0.00952875	0.283421	-2.68697	Macular Retina
TBC1D314	0.215455	-0.079701	2.66666	0.00961755	0.285554	-2.6946	Macular Retina
GYPC4	-0.398743	-0.407865	-2.66497	0.00966132	0.286345	-2.69833	Macular Retina
PRRX24	-0.237726	-2.96392	-2.66391	0.00968871	0.286649	-2.70066	Macular Retina
CPNE44	0.218081	0.69008	2.66289	0.00971513	0.28673	-2.7029	Macular Retina
GBP44	-0.511181	-1.45124	-2.66248	0.00972578	0.28673	-2.7038	Macular Retina
FGFR1OP24	0.206631	0.298705	2.65991	0.00979299	0.288204	-2.70946	Macular Retina
TNS34	-0.359152	-1.22457	-2.65906	0.00981545	0.288357	-2.71134	Macular Retina
ATF34	0.76887	-0.849941	2.65831	0.00983506	0.288426	-2.71298	Macular Retina
TP53INP14	-0.330659	-0.18425	-2.65635	0.00988688	0.288572	-2.7173	Macular Retina
HEPH4	-0.306225	-0.465984	-2.65573	0.00990327	0.288572	-2.71866	Macular Retina
SCN1B4	0.333205	1.42738	2.65558	0.00990708	0.288572	-2.71897	Macular Retina
FADS64	0.234183	0.410846	2.65544	0.00991083	0.288572	-2.71929	Macular Retina
ZNF3294	0.177586	0.362192	2.65461	0.00993302	0.288572	-2.72112	Macular Retina
RNF2084	0.203871	0.612596	2.65421	0.00994362	0.288572	-2.722	Macular Retina
ZMYM54	-0.218926	0.0840731	-2.65197	0.0100034	0.289282	-2.72692	Macular Retina
CNOT74	0.231319	0.241467	2.65139	0.0100186	0.289282	-2.72817	Macular Retina
AARS24	0.197971	0.358312	2.65134	0.01002	0.289282	-2.72828	Macular Retina
FEM1A4	0.222588	0.358058	2.64915	0.0100789	0.290397	-2.7331	Macular Retina
C1orf504	0.207909	-0.159473	2.64861	0.0100934	0.290397	-2.73428	Macular Retina
MYOT4	-0.269969	-1.06681	-2.64591	0.0101663	0.291917	-2.74018	Macular Retina
SLC48A14	-0.280441	-0.0554251	-2.64537	0.0101811	0.291917	-2.74138	Macular Retina
AQP44	-0.407115	1.05333	-2.64243	0.0102611	0.293367	-2.7478	Macular Retina
SLC2A104	-0.277833	-1.04169	-2.64222	0.0102668	0.293367	-2.74826	Macular Retina
UCP34	0.276249	0.284647	2.64018	0.010323	0.29447	-2.75274	Macular Retina
ZNF213-AS14	-0.191452	0.019064	-2.63892	0.0103577	0.294781	-2.7555	Macular Retina
OAF4	-0.308042	-0.337	-2.63845	0.0103706	0.294781	-2.75652	Macular Retina
NKAPL4	0.22279	0.31503	2.63786	0.0103868	0.294781	-2.7578	Macular Retina
PLBD14	-0.301682	-2.86299	-2.6364	0.0104272	0.294978	-2.76099	Macular Retina
LRRC254	-0.193428	-1.17203	-2.63634	0.010429	0.294978	-2.76113	Macular Retina
PRDM114	0.23921	0.314451	2.63368	0.0105031	0.296312	-2.76694	Macular Retina
MAPKAPK34	-0.29407	-1.19498	-2.63337	0.0105117	0.296312	-2.76761	Macular Retina
PTPRF4	-0.208895	0.901884	-2.6319	0.0105528	0.296558	-2.77081	Macular Retina
TIMP34	-0.318588	-2.98315	-2.63179	0.0105559	0.296558	-2.77105	Macular Retina
VILL4	-0.306061	-1.31672	-2.63084	0.0105827	0.296812	-2.77313	Macular Retina
F34	-0.347964	-1.03796	-2.62959	0.0106179	0.29682	-2.77585	Macular Retina
NEK34	-0.258085	-0.758321	-2.62957	0.0106185	0.29682	-2.7759	Macular Retina
CD95	-0.320336	-0.182003	-2.62798	0.0106634	0.297579	-2.77936	Macular Retina
CRYAA4	-0.565197	0.800653	-2.62642	0.0107078	0.298223	-2.78277	Macular Retina
HSD17B124	0.206408	-0.0227121	2.62591	0.0107222	0.298223	-2.78387	Macular Retina
CRELD14	0.224106	0.701548	2.62433	0.0107673	0.29894	-2.78732	Macular Retina
CD474	0.37481	-0.36229	2.62329	0.0107971	0.29894	-2.78958	Macular Retina
ZNF4614	0.183865	0.166415	2.62313	0.0108016	0.29894	-2.78992	Macular Retina
NRXN14	0.244591	1.18396	2.62035	0.0108817	0.300583	-2.79598	Macular Retina
FXYD14	-0.264089	-0.575081	-2.61982	0.0108969	0.300583	-2.79713	Macular Retina
AP1S14	0.293294	0.351055	2.61766	0.0109594	0.301807	-2.80181	Macular Retina
NR2F14	-0.333201	-1.45321	-2.61592	0.0110102	0.302709	-2.8056	Macular Retina
DPY19L14	-0.237539	0.138597	-2.61021	0.0111779	0.306814	-2.81799	Macular Retina
LONP14	0.187976	0.593577	2.60858	0.0112262	0.307625	-2.82152	Macular Retina
PPP1R14B4	0.209107	-0.125918	2.60681	0.0112789	0.307625	-2.82535	Macular Retina
SNRPC4	0.183404	-0.119816	2.60666	0.0112831	0.307625	-2.82566	Macular Retina
SOX94	-0.320438	-0.152456	-2.60651	0.0112876	0.307625	-2.82598	Macular Retina
SLC9A3R14	-0.263407	-0.841252	-2.60603	0.0113019	0.307625	-2.82703	Macular Retina
DDX184	0.216801	0.108522	2.60516	0.0113281	0.307625	-2.82892	Macular Retina
XPNPEP34	0.2066	0.179892	2.60468	0.0113424	0.307625	-2.82995	Macular Retina
AQP54	-0.262783	0.743484	-2.60418	0.0113573	0.307625	-2.83103	Macular Retina
CTNND14	-0.215214	-1.37938	-2.60366	0.0113731	0.307625	-2.83216	Macular Retina
SAT24	0.197302	0.157117	2.60262	0.0114043	0.307827	-2.83441	Macular Retina
MED194	0.179848	-0.0250058	2.60201	0.0114227	0.307827	-2.83573	Macular Retina
ZNF5654	0.165235	0.493596	2.60055	0.0114667	0.307827	-2.83888	Macular Retina
PTCHD14	-0.305106	1.05842	-2.60052	0.0114677	0.307827	-2.83895	Macular Retina
BCCIP4	0.300075	0.415538	2.60035	0.0114726	0.307827	-2.8393	Macular Retina
AVPR1A4	-0.221752	0.143798	-2.59935	0.011503	0.308147	-2.84146	Macular Retina
ARL64	0.204225	0.493915	2.59868	0.0115235	0.308204	-2.84293	Macular Retina
RIOK24	0.249321	0.0916998	2.59749	0.0115597	0.308676	-2.84549	Macular Retina
PIK3R14	-0.289232	0.218682	-2.5966	0.0115869	0.30891	-2.84742	Macular Retina
TOMM20L4	-0.16508	0.000385103	-2.59578	0.0116118	0.30908	-2.84917	Macular Retina
TAF114	0.20579	0.283885	2.59508	0.0116333	0.309161	-2.85069	Macular Retina
SBK14	0.170579	0.144494	2.59329	0.0116884	0.309336	-2.85455	Macular Retina
SLC15A44	-0.270345	0.362782	-2.59329	0.0116884	0.309336	-2.85456	Macular Retina
LONP24	0.22288	-0.117594	2.59306	0.0116954	0.309336	-2.85504	Macular Retina
ATAT14	0.231596	0.6602	2.59176	0.0117356	0.309515	-2.85785	Macular Retina
TEX304	0.204271	0.360882	2.59117	0.0117539	0.309515	-2.85913	Macular Retina
2020-09-24	-0.253135	-0.774096	-2.59104	0.0117577	0.309515	-2.85939	Macular Retina
EDN34	-0.340341	-3.11863	-2.58968	0.0117998	0.310135	-2.86232	Macular Retina
FGFR34	-0.405125	-2.1401	-2.5888	0.0118273	0.310368	-2.86422	Macular Retina
TIMM504	0.177787	0.145871	2.58643	0.0119013	0.31138	-2.86932	Macular Retina
GLRB4	0.269664	1.08413	2.58637	0.0119031	0.31138	-2.86944	Macular Retina
DCTN14	0.217819	0.901858	2.58455	0.0119602	0.312353	-2.87336	Macular Retina
LMO34	-0.282827	-0.603352	-2.584	0.0119777	0.312353	-2.87455	Macular Retina
BCAS34	0.189817	0.42365	2.58151	0.0120562	0.312825	-2.8799	Macular Retina
MON1A4	0.24297	0.139295	2.58052	0.0120877	0.312825	-2.88203	Macular Retina
RIC34	0.208391	0.823332	2.58018	0.0120982	0.312825	-2.88275	Macular Retina
IL154	-0.285242	-0.516941	-2.58004	0.0121029	0.312825	-2.88306	Macular Retina
ZNRF24	0.207644	0.238348	2.57944	0.0121218	0.312825	-2.88433	Macular Retina
MRPL374	0.257884	-0.161144	2.57877	0.0121433	0.312825	-2.88579	Macular Retina
PIK3IP14	-0.299379	0.602203	-2.57851	0.0121514	0.312825	-2.88633	Macular Retina
STYXL14	0.255579	0.285361	2.57838	0.0121557	0.312825	-2.88662	Macular Retina
HSD17B24	-0.38044	-3.51214	-2.57792	0.0121703	0.312825	-2.8876	Macular Retina
MSANTD24	0.194161	0.0682716	2.57702	0.012199	0.312825	-2.88953	Macular Retina
COLEC124	-0.366592	-1.64133	-2.57694	0.0122016	0.312825	-2.8897	Macular Retina
TFPI5	-0.230458	-1.68389	-2.57601	0.0122315	0.313112	-2.8917	Macular Retina
BCHE4	-0.290592	0.302795	-2.57478	0.0122711	0.313146	-2.89434	Macular Retina
LINC009634	-0.219941	-0.676605	-2.5747	0.0122737	0.313146	-2.89452	Macular Retina
AGBL44	0.202023	0.0996887	2.57422	0.012289	0.313146	-2.89554	Macular Retina
NOX44	0.332054	0.117257	2.57144	0.0123789	0.314356	-2.9015	Macular Retina
SLC20A24	-0.240074	-0.295928	-2.57136	0.0123815	0.314356	-2.90166	Macular Retina
COA64	0.282649	0.238032	2.5707	0.012403	0.314356	-2.90308	Macular Retina
RBM184	0.260218	0.146089	2.57021	0.012419	0.314356	-2.90414	Macular Retina
CDK64	-0.282014	-1.89077	-2.56985	0.0124305	0.314356	-2.9049	Macular Retina
ITGB24	-0.452536	-1.2492	-2.56791	0.012494	0.315483	-2.90906	Macular Retina
DPM14	0.173962	0.0731124	2.56658	0.0125376	0.315795	-2.9119	Macular Retina
THAP64	0.217434	0.129387	2.56596	0.0125578	0.315795	-2.91322	Macular Retina
POLR2J44	0.244493	0.342473	2.56552	0.0125724	0.315795	-2.91417	Macular Retina
SLC47A24	-0.348203	-1.10037	-2.56523	0.0125819	0.315795	-2.91479	Macular Retina
ZNF2810	0.212041	0.208936	2.5644	0.0126093	0.316009	-2.91656	Macular Retina
ATP6V0B4	0.215509	0.48163	2.56323	0.0126479	0.316501	-2.91906	Macular Retina
RSL1D14	0.184494	0.56043	2.56193	0.0126909	0.317071	-2.92183	Macular Retina
VPS84	0.202693	0.729302	2.5614	0.0127086	0.317071	-2.92297	Macular Retina
RAB364	-0.320184	-0.337964	-2.55858	0.0128024	0.318418	-2.92897	Macular Retina
KCNV24	0.321459	0.452278	2.55845	0.0128067	0.318418	-2.92925	Macular Retina
VSIR4	-0.253931	-1.11941	-2.55806	0.0128198	0.318418	-2.93008	Macular Retina
SPAG5-AS14	0.335865	-0.00818191	2.55358	0.0129706	0.320156	-2.93963	Macular Retina
C5orf384	0.21467	0.320926	2.55344	0.0129753	0.320156	-2.93992	Macular Retina
CYB5A4	0.217591	-1.07334	2.55213	0.0130197	0.320156	-2.94271	Macular Retina
C24	-0.305351	-1.46718	-2.55172	0.0130337	0.320156	-2.94359	Macular Retina
VCPKMT4	0.205079	0.661896	2.55163	0.0130369	0.320156	-2.94379	Macular Retina
MYO1B4	-0.29613	-0.115955	-2.55139	0.0130451	0.320156	-2.9443	Macular Retina
ZNF5554	0.225153	0.331901	2.55132	0.0130472	0.320156	-2.94444	Macular Retina
ILF24	0.199692	-0.145833	2.55086	0.0130631	0.320156	-2.94543	Macular Retina
HCLS14	-0.450717	-2.61901	-2.55034	0.0130807	0.320156	-2.94653	Macular Retina
ATP6V1E24	0.268515	0.257759	2.55008	0.0130895	0.320156	-2.94708	Macular Retina
POU4F34	0.209024	0.266827	2.54976	0.0131004	0.320156	-2.94776	Macular Retina
TMEM87B4	0.163616	-0.00129865	2.54872	0.013136	0.320557	-2.94997	Macular Retina
HERC34	0.211748	0.0544641	2.54727	0.0131857	0.3213	-2.95305	Macular Retina
ARFGEF14	0.205768	0.371231	2.54633	0.0132179	0.321431	-2.95504	Macular Retina
FABP74	-0.410294	0.451064	-2.54598	0.0132301	0.321431	-2.95579	Macular Retina
KIF2A4	0.177226	0.658954	2.54499	0.0132642	0.321431	-2.95789	Macular Retina
GBP34	-0.570814	-2.05941	-2.54399	0.0132987	0.321431	-2.96002	Macular Retina
RNASE64	-0.249947	-1.40945	-2.54369	0.0133092	0.321431	-2.96066	Macular Retina
LTBP44	-0.213646	-1.45598	-2.5435	0.0133157	0.321431	-2.96106	Macular Retina
SLC27A54	0.205568	0.196499	2.54299	0.0133336	0.321431	-2.96215	Macular Retina
GNB1L4	0.219575	0.0980012	2.54196	0.0133693	0.321431	-2.96434	Macular Retina
TSSK64	-0.207157	-0.0581428	-2.54189	0.0133716	0.321431	-2.96448	Macular Retina
CD284	-0.1371	-0.208663	-2.54156	0.0133833	0.321431	-2.96519	Macular Retina
TTLL44	-0.303928	-0.522613	-2.54011	0.0134338	0.321569	-2.96826	Macular Retina
HKDC14	-0.389027	0.0636242	-2.53959	0.0134518	0.321569	-2.96935	Macular Retina
GSTM54	-0.365158	-0.924085	-2.53891	0.0134757	0.321569	-2.9708	Macular Retina
TIMD44	-0.209161	-0.254192	-2.53878	0.0134802	0.321569	-2.97107	Macular Retina
ZNF6224	0.237744	0.433214	2.53856	0.0134879	0.321569	-2.97154	Macular Retina
UBL34	-0.19404	0.489605	-2.53777	0.0135158	0.321569	-2.97322	Macular Retina
SAPCD14	-0.280761	-0.399687	-2.53754	0.0135237	0.321569	-2.9737	Macular Retina
MPP34	0.245449	1.10487	2.53635	0.0135658	0.32211	-2.97623	Macular Retina
GGTLC14	-0.280206	0.24616	-2.53471	0.0136235	0.322406	-2.97969	Macular Retina
RASSF44	-0.371316	0.285384	-2.53374	0.0136578	0.322406	-2.98174	Macular Retina
SFXN54	-0.205184	0.334935	-2.5336	0.0136628	0.322406	-2.98204	Macular Retina
LAMA24	-0.220072	-0.177531	-2.53339	0.0136704	0.322406	-2.98249	Macular Retina
SLC27A44	0.21832	0.328424	2.53185	0.0137252	0.322406	-2.98575	Macular Retina
ABCA84	-0.259958	-0.39943	-2.53164	0.0137323	0.322406	-2.98618	Macular Retina
INIP4	0.180453	0.373155	2.53139	0.0137414	0.322406	-2.98672	Macular Retina
EVI5L4	0.204867	0.528683	2.53131	0.0137444	0.322406	-2.98689	Macular Retina
FAM27C4	0.281635	-0.0474503	2.53048	0.0137739	0.322406	-2.98864	Macular Retina
TSPAN64	-0.312147	-1.17342	-2.52946	0.0138104	0.322406	-2.9908	Macular Retina
SPINDOC4	0.177302	0.235154	2.52908	0.0138241	0.322406	-2.99161	Macular Retina
CEBPD4	-0.744613	-1.85028	-2.52878	0.0138346	0.322406	-2.99222	Macular Retina
ADO4	0.205141	0.347834	2.52857	0.0138422	0.322406	-2.99267	Macular Retina
UBE2T4	0.245735	1.3872	2.52792	0.0138657	0.322406	-2.99406	Macular Retina
HOMER34	-0.326526	-1.0213	-2.52787	0.0138676	0.322406	-2.99417	Macular Retina
KCNE54	-0.244377	0.132608	-2.5266	0.013913	0.322416	-2.99683	Macular Retina
CMTM74	-0.308901	-2.44229	-2.5264	0.0139205	0.322416	-2.99727	Macular Retina
HACD44	-0.256915	-0.535437	-2.52625	0.0139258	0.322416	-2.99758	Macular Retina
GLDC4	-0.240467	-1.81244	-2.52163	0.0140933	0.325842	-3.00732	Macular Retina
MIR99AHG4	-0.332842	-1.9907	-2.52061	0.0141305	0.325899	-3.00947	Macular Retina
PGAP34	-0.246249	-0.374909	-2.5205	0.0141348	0.325899	-3.00971	Macular Retina
FOLR14	-0.267864	-3.27462	-2.51857	0.0142055	0.326294	-3.01378	Macular Retina
ZIC14	-0.477412	-1.71827	-2.51852	0.0142073	0.326294	-3.01388	Macular Retina
POMC4	0.319737	0.0416961	2.51807	0.0142239	0.326294	-3.01483	Macular Retina
NSUN44	0.178376	0.0895679	2.51738	0.014249	0.326294	-3.01627	Macular Retina
ZNF7904	-0.19472	-0.248209	-2.51737	0.0142495	0.326294	-3.0163	Macular Retina
CMKLR14	-0.399683	-3.23745	-2.51589	0.0143043	0.3271	-3.01942	Macular Retina
GPRC5D4	-0.184186	0.000871695	-2.5135	0.0143928	0.328519	-3.02445	Macular Retina
SLAIN14	-0.283237	0.173892	-2.51315	0.0144056	0.328519	-3.02517	Macular Retina
ZNF3024	0.258875	0.600064	2.51176	0.0144576	0.329024	-3.0281	Macular Retina
C1RL4	-0.246562	-0.983358	-2.51135	0.0144729	0.329024	-3.02896	Macular Retina
TAF64	0.161678	0.730169	2.51097	0.0144868	0.329024	-3.02975	Macular Retina
TRIM524	0.204871	0.950502	2.50949	0.0145425	0.329841	-3.03287	Macular Retina
PLP14	-0.287252	-0.937493	-2.50783	0.0146048	0.330775	-3.03635	Macular Retina
SEC134	0.201806	-0.335966	2.50697	0.0146371	0.330775	-3.03814	Macular Retina
ADCY14	0.316616	1.06638	2.50646	0.0146564	0.330775	-3.03922	Macular Retina
FCGBP4	-0.887378	-1.20902	-2.50629	0.0146628	0.330775	-3.03957	Macular Retina
TOM1L14	-0.215544	-0.457037	-2.50391	0.014753	0.33236	-3.04456	Macular Retina
GALNT144	0.31783	-0.166603	2.50122	0.0148558	0.334226	-3.05021	Macular Retina
FHDC14	0.19729	0.164778	2.50027	0.014892	0.334271	-3.05219	Macular Retina
FZD10-DT4	0.214838	-0.148433	2.49985	0.0149081	0.334271	-3.05307	Macular Retina
GUCY2D4	0.455657	0.380763	2.49942	0.0149246	0.334271	-3.05397	Macular Retina
ICAM24	0.275568	-1.9659	2.49876	0.0149499	0.334271	-3.05535	Macular Retina
SEL1L34	-0.311365	-0.500645	-2.49856	0.0149578	0.334271	-3.05578	Macular Retina
STX17-AS14	-0.202477	-0.710973	-2.49758	0.0149955	0.334665	-3.05782	Macular Retina
TMEM1234	-0.371086	-2.91243	-2.49519	0.0150879	0.336151	-3.06282	Macular Retina
PLSCR44	-0.335675	-1.28797	-2.49463	0.0151098	0.336151	-3.06399	Macular Retina
SELENBP14	-0.212731	-1.77889	-2.4943	0.0151224	0.336151	-3.06467	Macular Retina
SERTAD34	0.188783	-0.17	2.49036	0.0152763	0.338941	-3.07291	Macular Retina
OR2T54	0.163451	0.0505099	2.48966	0.0153037	0.338941	-3.07436	Macular Retina
CCT54	0.281965	0.463544	2.48899	0.0153303	0.338941	-3.07577	Macular Retina
PLA2G54	0.262479	-0.907607	2.48895	0.0153318	0.338941	-3.07585	Macular Retina
MCRIP24	0.224937	-0.286523	2.4878	0.0153771	0.338941	-3.07825	Macular Retina
PCDH74	0.195638	0.716699	2.48769	0.0153813	0.338941	-3.07847	Macular Retina
ZNF5324	-0.189168	0.100053	-2.48748	0.0153898	0.338941	-3.07892	Macular Retina
FSTL14	-0.288435	-1.98397	-2.48663	0.0154234	0.339024	-3.08069	Macular Retina
CEP1284	0.182798	0.103419	2.4861	0.0154442	0.339024	-3.08179	Macular Retina
ECHDC34	-0.27228	-1.82896	-2.48582	0.0154553	0.339024	-3.08237	Macular Retina
BORCS84	0.25719	1.1322	2.48533	0.0154747	0.339024	-3.08339	Macular Retina
RNF1754	0.259654	1.3358	2.48337	0.0155528	0.340156	-3.08748	Macular Retina
GRASP4	0.30693	-2.90433	2.48301	0.0155671	0.340156	-3.08823	Macular Retina
MRPS74	0.166657	0.29496	2.4822	0.0155992	0.340413	-3.0899	Macular Retina
SHISA54	-0.274692	-0.908319	-2.48148	0.0156283	0.340488	-3.09142	Macular Retina
IGFBP34	-0.235164	-1.82657	-2.48029	0.0156758	0.340488	-3.09388	Macular Retina
DUSP54	0.271283	-0.53233	2.48023	0.0156782	0.340488	-3.09401	Macular Retina
PPP1R114	0.190222	0.599951	2.47967	0.015701	0.340488	-3.09518	Macular Retina
NTHL14	0.179623	0.401514	2.47922	0.015719	0.340488	-3.09611	Macular Retina
C14orf1194	0.208175	-0.376151	2.47879	0.015736	0.340488	-3.09699	Macular Retina
KRT404	-0.30359	0.476854	-2.47857	0.0157452	0.340488	-3.09747	Macular Retina
GSKIP4	0.336701	0.11876	2.47761	0.0157837	0.340879	-3.09945	Macular Retina
EPCAM4	-0.291609	-0.176983	-2.4769	0.0158125	0.341061	-3.10093	Macular Retina
FAM71F14	-0.220721	0.285663	-2.47452	0.015909	0.341758	-3.10587	Macular Retina
PNPLA34	-0.300428	-1.39504	-2.4745	0.0159099	0.341758	-3.10592	Macular Retina
GPR1714	-0.183075	-1.06073	-2.47421	0.0159216	0.341758	-3.10651	Macular Retina
CNN34	-0.309853	-1.16451	-2.47397	0.0159316	0.341758	-3.10703	Macular Retina
TLR24	-0.309764	-2.11861	-2.47245	0.0159936	0.341758	-3.11017	Macular Retina
CSRP14	-0.283057	-1.1319	-2.47221	0.0160031	0.341758	-3.11066	Macular Retina
PPTC74	0.229771	0.228937	2.47191	0.0160157	0.341758	-3.1113	Macular Retina
BET14	0.181036	-0.0887203	2.47164	0.0160267	0.341758	-3.11186	Macular Retina
ATP6V1C14	0.204986	0.437892	2.46983	0.0161008	0.341758	-3.1156	Macular Retina
NAT15	-0.206936	-0.085788	-2.46943	0.0161171	0.341758	-3.11642	Macular Retina
MUM1L14	0.213307	0.544285	2.46885	0.0161413	0.341758	-3.11764	Macular Retina
LEPROT4	-0.242587	-1.33216	-2.4686	0.0161517	0.341758	-3.11816	Macular Retina
PRAM14	-0.222207	-0.243831	-2.46815	0.0161699	0.341758	-3.11907	Macular Retina
SLC39A54	0.301174	-0.147107	2.46797	0.0161773	0.341758	-3.11945	Macular Retina
RPS6KB14	0.18123	-0.129466	2.46748	0.0161977	0.341758	-3.12047	Macular Retina
ANGPTL44	-0.835904	-1.61723	-2.46731	0.0162049	0.341758	-3.12083	Macular Retina
ARHGEF104	-0.242485	-0.898422	-2.46668	0.016231	0.341758	-3.12213	Macular Retina
TRIM634	-0.324879	-4.66133	-2.4665	0.0162382	0.341758	-3.1225	Macular Retina
SH2D1B4	-0.179444	0.00818191	-2.46579	0.0162676	0.341758	-3.12396	Macular Retina
LTBP34	-0.233683	-0.857935	-2.46552	0.016279	0.341758	-3.12453	Macular Retina
RHOB4	-0.209477	-0.572671	-2.46537	0.0162853	0.341758	-3.12484	Macular Retina
RASD14	-0.631743	-0.00993051	-2.46514	0.0162946	0.341758	-3.12531	Macular Retina
PCDH84	-0.308293	0.870129	-2.46373	0.0163533	0.342498	-3.12822	Macular Retina
IMPACT4	-0.254274	-0.800924	-2.46194	0.0164281	0.342498	-3.13193	Macular Retina
VMO14	-0.225502	-2.19175	-2.46183	0.0164329	0.342498	-3.13216	Macular Retina
HPS34	-0.249474	-0.24127	-2.46158	0.0164433	0.342498	-3.13268	Macular Retina
RHBDF24	-0.299385	-1.55296	-2.46158	0.0164435	0.342498	-3.13269	Macular Retina
HLA-DQB14	-0.430236	-1.69623	-2.46135	0.0164529	0.342498	-3.13315	Macular Retina
RSAD14	-0.174542	-0.210585	-2.4603	0.016497	0.342533	-3.13532	Macular Retina
NUDT34	0.360008	0.603127	2.45984	0.0165163	0.342533	-3.13627	Macular Retina
ETNK14	0.20726	0.292787	2.4596	0.0165263	0.342533	-3.13676	Macular Retina
COL18A14	-0.298422	-0.998528	-2.45936	0.0165365	0.342533	-3.13726	Macular Retina
FGF14-AS24	-0.461758	0.172066	-2.45849	0.0165733	0.34287	-3.13906	Macular Retina
PSMD54	0.239503	0.0739918	2.45784	0.0166007	0.343014	-3.14041	Macular Retina
IFT524	-0.191864	-0.0361693	-2.45716	0.0166293	0.34318	-3.1418	Macular Retina
PPIL14	0.296429	0.198771	2.45612	0.0166735	0.343432	-3.14395	Macular Retina
CYP3A54	0.155032	0.255719	2.45591	0.0166826	0.343432	-3.14439	Macular Retina
CST64	-0.237119	-0.697053	-2.45521	0.0167123	0.34362	-3.14584	Macular Retina
PTTG1IP4	-0.231188	-1.30035	-2.4547	0.0167339	0.343641	-3.14688	Macular Retina
LRRC474	0.146124	0.40378	2.45271	0.0168189	0.344431	-3.15099	Macular Retina
MORF44	0.188377	0.354988	2.45247	0.0168292	0.344431	-3.15149	Macular Retina
GPR1834	-0.330582	-1.75451	-2.44901	0.0169775	0.344431	-3.1586	Macular Retina
SF3A34	0.179202	0.239235	2.44883	0.0169854	0.344431	-3.15898	Macular Retina
CFB4	-0.480947	-2.70154	-2.44849	0.0170001	0.344431	-3.15968	Macular Retina
CCT44	0.24995	0.423809	2.44843	0.0170026	0.344431	-3.1598	Macular Retina
AGPAT54	-0.20174	0.371513	-2.44842	0.0170033	0.344431	-3.15983	Macular Retina
PROS14	-0.330752	-0.713613	-2.44842	0.0170033	0.344431	-3.15983	Macular Retina
PHBP194	0.195483	0.308909	2.4479	0.0170257	0.344431	-3.16089	Macular Retina
NGFR4	-0.274836	-0.0561597	-2.44753	0.0170415	0.344431	-3.16165	Macular Retina
C1orf544	-0.267001	-1.86552	-2.44734	0.0170497	0.344431	-3.16204	Macular Retina
MYNN4	0.309438	0.0460866	2.44726	0.0170534	0.344431	-3.16221	Macular Retina
AJUBA4	-0.30923	-0.882615	-2.44658	0.0170829	0.344431	-3.16361	Macular Retina
MOB24	0.191309	0.163394	2.4465	0.0170864	0.344431	-3.16378	Macular Retina
RFK4	0.20136	0.307416	2.44571	0.0171207	0.344431	-3.1654	Macular Retina
ZNF4364	-0.235616	0.646516	-2.44563	0.017124	0.344431	-3.16556	Macular Retina
PSKH14	-0.252466	-0.710098	-2.44531	0.0171378	0.344431	-3.16621	Macular Retina
ACHE4	0.202566	0.892329	2.44519	0.0171433	0.344431	-3.16647	Macular Retina
ICAM14	-0.619835	-1.25924	-2.44228	0.0172699	0.345961	-3.17243	Macular Retina
CXorf384	-0.238975	-0.137724	-2.44209	0.0172785	0.345961	-3.17284	Macular Retina
C2CD2L4	0.191983	0.558526	2.44202	0.0172815	0.345961	-3.17298	Macular Retina
SPARC4	-0.366986	-1.61393	-2.44026	0.0173589	0.347094	-3.17659	Macular Retina
C8orf464	-0.241718	-0.0857223	-2.43736	0.017487	0.348794	-3.18255	Macular Retina
CCDC9B4	-0.289525	-0.348557	-2.43678	0.0175126	0.348794	-3.18373	Macular Retina
CYCS4	0.182344	0.594445	2.43625	0.017536	0.348794	-3.18481	Macular Retina
FNDC3A4	-0.20837	-0.573531	-2.43615	0.0175403	0.348794	-3.18502	Macular Retina
POLR3K4	0.189268	0.357537	2.43582	0.0175553	0.348794	-3.18571	Macular Retina
ZNF1854	-0.23328	-0.0646119	-2.4351	0.0175872	0.348794	-3.18717	Macular Retina
B4GALNT44	-0.247294	0.634699	-2.43467	0.0176061	0.348794	-3.18805	Macular Retina
SLAMF84	-0.370828	-1.83474	-2.43414	0.0176301	0.348794	-3.18915	Macular Retina
RRH4	-0.348478	-0.67493	-2.43405	0.017634	0.348794	-3.18933	Macular Retina
NSMCE24	0.207051	0.0311755	2.43363	0.0176525	0.348794	-3.19018	Macular Retina
CEP2954	-0.165612	0.275847	-2.43172	0.0177381	0.349512	-3.19409	Macular Retina
GABRE4	-0.339446	-2.30223	-2.43131	0.0177566	0.349512	-3.19493	Macular Retina
IL23A4	-0.197275	-0.0228586	-2.43086	0.017777	0.349512	-3.19586	Macular Retina
SLC1A14	0.224834	0.785311	2.42993	0.0178186	0.349512	-3.19775	Macular Retina
ARHGAP254	-0.247006	-1.04651	-2.42951	0.0178377	0.349512	-3.19862	Macular Retina
KATNBL14	-0.219868	0.0850111	-2.42932	0.0178463	0.349512	-3.19901	Macular Retina
RILPL24	-0.282139	-2.01837	-2.4291	0.017856	0.349512	-3.19945	Macular Retina
EPN34	0.311747	1.14526	2.4291	0.0178562	0.349512	-3.19946	Macular Retina
CRYZ4	0.261749	-0.673737	2.42788	0.017911	0.349979	-3.20194	Macular Retina
MRPS174	0.182676	0.32562	2.42748	0.0179291	0.349979	-3.20276	Macular Retina
EIF3I4	0.213518	0.0560572	2.4263	0.017983	0.349979	-3.20518	Macular Retina
GJA14	-0.509971	-3.87952	-2.42517	0.0180342	0.349979	-3.20749	Macular Retina
CILP5	-0.208742	0.0287441	-2.42501	0.0180415	0.349979	-3.20781	Macular Retina
MRPS124	0.267959	-0.263558	2.42499	0.0180425	0.349979	-3.20786	Macular Retina
CSTA4	-0.322056	-2.07049	-2.42483	0.0180496	0.349979	-3.20818	Macular Retina
MYH7B4	0.234385	0.614139	2.42405	0.0180853	0.349979	-3.20977	Macular Retina
FBXW54	0.250212	0.236422	2.42377	0.0180981	0.349979	-3.21035	Macular Retina
KHDC14	0.271119	0.798097	2.42352	0.0181095	0.349979	-3.21086	Macular Retina
LOC4078354	0.18678	0.520415	2.42273	0.0181456	0.349979	-3.21246	Macular Retina
PRSS354	-0.367645	0.04813	-2.42206	0.0181763	0.349979	-3.21383	Macular Retina
CD144	-0.337442	-1.78597	-2.422	0.018179	0.349979	-3.21396	Macular Retina
ADGRA24	-0.3359	-1.99588	-2.42195	0.0181811	0.349979	-3.21405	Macular Retina
ACADS4	-0.224744	-0.433436	-2.42167	0.018194	0.349979	-3.21462	Macular Retina
KBTBD64	0.168262	0.510657	2.42108	0.0182212	0.350099	-3.21583	Macular Retina
TOP3A4	0.154081	0.205259	2.41967	0.0182859	0.350544	-3.21869	Macular Retina
CCDC1464	0.182742	0.208074	2.41966	0.0182863	0.350544	-3.21871	Macular Retina
BIRC34	-0.377491	-1.958	-2.41854	0.0183383	0.350544	-3.22101	Macular Retina
KLHDC44	0.236731	0.185992	2.41841	0.0183443	0.350544	-3.22127	Macular Retina
MEGF104	-0.25323	0.515972	-2.4183	0.0183493	0.350544	-3.22149	Macular Retina
MCF2L-AS14	0.224469	0.697272	2.41598	0.0184568	0.350895	-3.22622	Macular Retina
PLAU4	-0.248539	-1.64676	-2.41524	0.0184911	0.350895	-3.22772	Macular Retina
LSP14	-0.243167	-2.35774	-2.4152	0.0184931	0.350895	-3.2278	Macular Retina
USP316	0.215648	1.1774	2.41474	0.0185147	0.350895	-3.22875	Macular Retina
SPCS34	0.250218	-0.543226	2.41454	0.0185238	0.350895	-3.22914	Macular Retina
DNAJB17	0.583279	0.256921	2.41317	0.0185877	0.350895	-3.23193	Macular Retina
TMEM1254	-0.284768	-2.11767	-2.41309	0.0185918	0.350895	-3.23211	Macular Retina
RNASE24	-0.206976	-0.458965	-2.41252	0.0186185	0.350895	-3.23327	Macular Retina
ENTPD1-AS14	0.192595	0.315412	2.41242	0.0186229	0.350895	-3.23346	Macular Retina
JMJD7-PLA2G4B4	-0.196605	-0.375395	-2.41209	0.0186385	0.350895	-3.23414	Macular Retina
APOBEC24	0.328912	0.190003	2.41205	0.0186402	0.350895	-3.23421	Macular Retina
LILRB34	-0.341963	-2.03383	-2.41201	0.0186421	0.350895	-3.23429	Macular Retina
PDE6G4	0.417543	0.0226001	2.41181	0.0186516	0.350895	-3.2347	Macular Retina
HIC24	0.193997	0.337688	2.4116	0.0186615	0.350895	-3.23513	Macular Retina
CRLF14	-0.368117	-0.309363	-2.4097	0.0187506	0.352175	-3.23898	Macular Retina
LRRC4C4	-0.233573	0.217943	-2.40839	0.0188129	0.352948	-3.24166	Macular Retina
TRADD4	-0.156994	-0.873447	-2.40772	0.0188443	0.35314	-3.243	Macular Retina
BTG24	-0.655313	-1.9005	-2.40712	0.0188728	0.353278	-3.24423	Macular Retina
AP2A14	0.199932	0.357666	2.4057	0.0189401	0.35387	-3.2471	Macular Retina
ZNF3944	0.219569	-0.0566927	2.40534	0.0189572	0.35387	-3.24783	Macular Retina
RRP1B4	0.29674	-0.00178834	2.40469	0.0189883	0.35387	-3.24916	Macular Retina
HSPB15	0.511208	-1.29599	2.40467	0.0189891	0.35387	-3.24919	Macular Retina
CASQ14	0.264487	-0.220614	2.4039	0.019026	0.354103	-3.25076	Macular Retina
CUL24	0.176941	0.281913	2.40352	0.019044	0.354103	-3.25152	Macular Retina
NDRG24	-0.343269	-0.0626906	-2.40256	0.0190903	0.35457	-3.25348	Macular Retina
TGFB24	-0.235552	-0.0976509	-2.40151	0.0191404	0.355107	-3.2556	Macular Retina
PDGFRB4	-0.249363	-1.81109	-2.40086	0.0191719	0.355216	-3.25693	Macular Retina
HDAC24	0.191977	-0.023762	2.3999	0.0192181	0.355216	-3.25887	Macular Retina
LRRC394	0.339192	0.0676884	2.39932	0.0192461	0.355216	-3.26004	Macular Retina
DHX324	-0.213301	0.209494	-2.39844	0.0192885	0.355216	-3.26182	Macular Retina
ACO24	0.148821	0.623969	2.3983	0.0192949	0.355216	-3.26209	Macular Retina
COL4A34	-0.238648	0.564031	-2.3982	0.0193001	0.355216	-3.26231	Macular Retina
EXD34	-0.212679	-0.146664	-2.39724	0.0193466	0.355216	-3.26425	Macular Retina
UGP24	0.172571	0.458251	2.39633	0.0193906	0.355216	-3.26608	Macular Retina
SSNA14	0.157365	-0.0706442	2.39621	0.0193963	0.355216	-3.26632	Macular Retina
RARRES34	-0.376456	-0.734471	-2.39608	0.019403	0.355216	-3.2666	Macular Retina
STEAP14	-0.264899	-0.902266	-2.39563	0.0194245	0.355216	-3.26749	Macular Retina
S100A24	-0.228072	-0.529661	-2.39534	0.0194388	0.355216	-3.26809	Macular Retina
MT1F4	-0.403264	-0.944445	-2.39531	0.01944	0.355216	-3.26814	Macular Retina
HASPIN4	0.14005	-0.0634809	2.39511	0.0194498	0.355216	-3.26855	Macular Retina
HAX14	0.224968	0.0516473	2.39469	0.0194705	0.355216	-3.2694	Macular Retina
GCC14	0.178774	0.181533	2.39436	0.0194863	0.355216	-3.27006	Macular Retina
TRIM494	-0.187179	-0.0947248	-2.3932	0.0195432	0.355865	-3.27241	Macular Retina
LOC1005064734	0.20457	0.407399	2.39022	0.0196896	0.358142	-3.27843	Macular Retina
PSMC3IP4	0.192489	0.644203	2.38859	0.0197701	0.358924	-3.28172	Macular Retina
SQSTM14	-0.16795	-0.0917088	-2.38847	0.0197756	0.358924	-3.28195	Macular Retina
LOC6432014	-0.156494	0.0569277	-2.38747	0.0198254	0.35933	-3.28398	Macular Retina
RDH124	0.292103	0.240921	2.38715	0.019841	0.35933	-3.28461	Macular Retina
MORN54	0.356902	0.32637	2.38664	0.0198665	0.359403	-3.28565	Macular Retina
NES4	-0.322849	-0.92561	-2.38619	0.019889	0.359421	-3.28656	Macular Retina
RASSF54	-0.19717	-0.133963	-2.38516	0.0199401	0.359564	-3.28863	Macular Retina
SRSF74	0.239823	0.136165	2.38456	0.01997	0.359564	-3.28984	Macular Retina
C1QA4	-0.308135	-2.26251	-2.38454	0.0199711	0.359564	-3.28988	Macular Retina
EIF54	0.275979	1.10191	2.3843	0.0199829	0.359564	-3.29036	Macular Retina
PMEPA14	-0.259993	-0.681944	-2.38229	0.0200835	0.360984	-3.29441	Macular Retina
ZFYVE194	0.195571	0.496735	2.38067	0.0201649	0.361349	-3.29767	Macular Retina
TTC39A4	0.327529	2.27574	2.38015	0.0201912	0.361349	-3.29872	Macular Retina
VAMP44	0.187451	-0.212633	2.37993	0.0202022	0.361349	-3.29916	Macular Retina
RNF64	0.203854	0.332201	2.37982	0.0202076	0.361349	-3.29937	Macular Retina
DAZAP24	-0.194173	-0.0584905	-2.37905	0.0202465	0.361349	-3.30092	Macular Retina
METTL110	0.294535	-0.612166	2.37824	0.0202874	0.361349	-3.30255	Macular Retina
GSTT14	0.519353	-0.352552	2.37807	0.0202957	0.361349	-3.30288	Macular Retina
MTA24	0.231312	0.0936235	2.37779	0.0203099	0.361349	-3.30345	Macular Retina
HSBP14	0.178615	0.13623	2.37708	0.0203461	0.361349	-3.30488	Macular Retina
PTRH24	0.179399	-0.0273776	2.37706	0.020347	0.361349	-3.30491	Macular Retina
CELSR14	0.352319	0.479338	2.37622	0.0203898	0.361349	-3.30661	Macular Retina
C12orf604	0.326809	0.0213495	2.37598	0.0204019	0.361349	-3.30709	Macular Retina
WDR474	0.201754	0.70785	2.37588	0.0204069	0.361349	-3.30729	Macular Retina
CASP54	-0.295685	-2.03887	-2.37563	0.0204198	0.361349	-3.30779	Macular Retina
SLITRK54	0.198041	0.325047	2.37547	0.020428	0.361349	-3.30812	Macular Retina
LIPA4	-0.254596	-0.659939	-2.37444	0.0204802	0.361631	-3.31017	Macular Retina
NUPR14	-0.279747	-0.778717	-2.37431	0.0204872	0.361631	-3.31045	Macular Retina
DRAM14	-0.295255	-2.29284	-2.37268	0.0205703	0.362173	-3.31371	Macular Retina
CARS5	0.23703	0.827838	2.37253	0.0205782	0.362173	-3.31402	Macular Retina
H2AFX4	0.212359	0.197351	2.37243	0.0205829	0.362173	-3.3142	Macular Retina
TMEM126A4	0.211297	0.0113252	2.36969	0.020724	0.362357	-3.31971	Macular Retina
RAD504	0.227389	-0.150548	2.36924	0.0207472	0.362357	-3.32061	Macular Retina
ZNF6834	-0.170135	-0.123264	-2.36852	0.0207845	0.362357	-3.32205	Macular Retina
EFNA14	-0.438327	-1.39954	-2.36847	0.0207867	0.362357	-3.32214	Macular Retina
LINC011144	-0.194033	0.155119	-2.36824	0.0207987	0.362357	-3.3226	Macular Retina
FST4	-0.349538	-1.61003	-2.36821	0.0208002	0.362357	-3.32266	Macular Retina
ISLR5	-0.324757	-1.59658	-2.3682	0.020801	0.362357	-3.32269	Macular Retina
GAA4	-0.187308	-0.457189	-2.36756	0.0208338	0.362357	-3.32396	Macular Retina
ZNF6414	-0.206986	0.317708	-2.36726	0.0208494	0.362357	-3.32457	Macular Retina
NOL64	-0.263436	0.121894	-2.36719	0.0208529	0.362357	-3.3247	Macular Retina
CCT74	0.145306	0.619256	2.36715	0.0208553	0.362357	-3.32479	Macular Retina
EGFL74	0.211616	-1.39568	2.36663	0.0208821	0.362357	-3.32583	Macular Retina
NMRK24	0.148923	0.00271323	2.36644	0.020892	0.362357	-3.32621	Macular Retina
PAM164	0.286367	0.244418	2.36589	0.0209207	0.362357	-3.32732	Macular Retina
MORN14	-0.190593	0.115473	-2.3654	0.0209459	0.362357	-3.32828	Macular Retina
ATXN2L4	0.253258	0.253036	2.36444	0.0209963	0.362357	-3.33022	Macular Retina
HLA-DRB54	-0.56136	-2.26808	-2.36439	0.0209988	0.362357	-3.33031	Macular Retina
CMTM64	-0.247501	-1.04745	-2.36395	0.0210217	0.362357	-3.33119	Macular Retina
CACNG64	-0.182156	-0.094256	-2.36348	0.0210464	0.362357	-3.33214	Macular Retina
VASN4	-0.415376	-3.39598	-2.36278	0.0210827	0.362357	-3.33352	Macular Retina
PTH2R4	0.226813	0.177082	2.36237	0.0211041	0.362357	-3.33434	Macular Retina
ZNF7814	0.223626	0.292792	2.3618	0.0211341	0.362357	-3.33549	Macular Retina
FGD64	0.19837	-0.39102	2.36097	0.0211776	0.362357	-3.33714	Macular Retina
TNXB4	-0.198878	-2.43693	-2.36084	0.0211846	0.362357	-3.3374	Macular Retina
HSH2D4	0.179823	-0.173153	2.36072	0.021191	0.362357	-3.33765	Macular Retina
TBX25	-0.216833	-0.0123351	-2.36054	0.0212003	0.362357	-3.338	Macular Retina
C3AR14	-0.224877	-0.610951	-2.3605	0.0212027	0.362357	-3.33809	Macular Retina
LOC1019277654	-0.211604	0.132759	-2.35974	0.0212425	0.362357	-3.3396	Macular Retina
NSMCE14	0.182867	-0.0856186	2.35974	0.0212426	0.362357	-3.33961	Macular Retina
1954-03-01	-0.228545	0.20011	-2.35962	0.0212489	0.362357	-3.33985	Macular Retina
NDUFC24	0.204158	0.419107	2.35931	0.0212654	0.362357	-3.34047	Macular Retina
SLC36A34	0.168071	0.0553084	2.35778	0.0213457	0.363303	-3.3435	Macular Retina
SMIM11A4	0.19558	0.429968	2.35743	0.0213644	0.363303	-3.34421	Macular Retina
DBT4	0.180027	0.535774	2.3557	0.0214561	0.364432	-3.34765	Macular Retina
ANKRD64	-0.237027	-0.364111	-2.35526	0.02148	0.364432	-3.34855	Macular Retina
PCGF54	-0.191851	-0.347361	-2.35495	0.0214962	0.364432	-3.34916	Macular Retina
SNRPD34	0.20182	-0.473349	2.35375	0.0215602	0.364816	-3.35155	Macular Retina
RANGRF4	0.194769	0.203051	2.35344	0.0215767	0.364816	-3.35216	Macular Retina
CTNNBIP14	-0.20465	-0.0486426	-2.3533	0.0215843	0.364816	-3.35245	Macular Retina
PRKCB4	-0.252343	0.814501	-2.34926	0.0218013	0.368112	-3.36049	Macular Retina
FCGR1B4	-0.377291	-1.52882	-2.34808	0.0218648	0.36845	-3.36283	Macular Retina
SACM1L4	0.263516	0.370747	2.34807	0.0218654	0.36845	-3.36285	Macular Retina
SLC16A114	-0.186789	-0.0680245	-2.34696	0.0219254	0.369089	-3.36505	Macular Retina
RGS7BP4	0.278951	0.739245	2.34554	0.0220027	0.370018	-3.36789	Macular Retina
CD824	-0.231628	-0.816198	-2.34456	0.0220561	0.370456	-3.36983	Macular Retina
TREX14	-0.237885	-0.753921	-2.34424	0.0220731	0.370456	-3.37045	Macular Retina
NCKAP54	-0.304964	-0.13821	-2.34306	0.022138	0.370687	-3.37281	Macular Retina
NPNT4	-0.188507	-0.676242	-2.34292	0.0221453	0.370687	-3.37308	Macular Retina
MRPS215	0.153018	-0.0297095	2.34277	0.0221534	0.370687	-3.37337	Macular Retina
SLPI4	-0.478135	-3.60706	-2.34217	0.0221862	0.370721	-3.37456	Macular Retina
ZPR14	0.221564	-0.0964917	2.34193	0.0221998	0.370721	-3.37505	Macular Retina
LMNB24	0.169065	0.355564	2.34029	0.0222894	0.371289	-3.37829	Macular Retina
RPL7A4	0.25164	-0.377734	2.33994	0.022309	0.371289	-3.37899	Macular Retina
TNFAIP24	-0.315692	-2.02047	-2.33942	0.0223373	0.371289	-3.38001	Macular Retina
ALDH3A24	-0.254645	0.514617	-2.33942	0.0223375	0.371289	-3.38002	Macular Retina
ZNF7404	0.192421	0.0378851	2.33899	0.022361	0.371289	-3.38087	Macular Retina
COL13A14	-0.217066	-1.04217	-2.33888	0.0223671	0.371289	-3.38108	Macular Retina
CSF1R4	-0.349555	-2.2047	-2.33757	0.0224395	0.371768	-3.38368	Macular Retina
ZNF5844	0.175934	0.28539	2.33756	0.0224404	0.371768	-3.38371	Macular Retina
DCPS4	0.202453	-0.324979	2.33622	0.0225143	0.372622	-3.38635	Macular Retina
HLA-K4	-0.335138	-1.40304	-2.33518	0.0225722	0.373212	-3.38842	Macular Retina
RNF1114	0.175743	0.219688	2.33409	0.0226328	0.373458	-3.39057	Macular Retina
ADAMTS17	-0.357857	-1.12997	-2.33407	0.0226341	0.373458	-3.39062	Macular Retina
GRIK14	-0.232821	1.46735	-2.33359	0.0226606	0.373458	-3.39156	Macular Retina
SLC1A34	-0.432485	0.640421	-2.33324	0.0226802	0.373458	-3.39225	Macular Retina
GLTP4	0.216397	-0.143668	2.33291	0.0226988	0.373458	-3.39291	Macular Retina
ALDH1L14	-0.350237	-1.17413	-2.33142	0.0227821	0.37446	-3.39585	Macular Retina
MC4R4	-0.177387	0.109517	-2.33065	0.0228253	0.374487	-3.39737	Macular Retina
GDF16	-0.220612	-0.159279	-2.3306	0.0228285	0.374487	-3.39749	Macular Retina
NOTCH2NL4	-0.320829	-0.535672	-2.32905	0.0229153	0.375542	-3.40053	Macular Retina
PTPRD4	-0.180741	0.356958	-2.32698	0.0230325	0.376385	-3.40463	Macular Retina
TMEM2544	0.191969	0.109948	2.32643	0.0230634	0.376385	-3.4057	Macular Retina
LUC7L34	-0.348925	-0.195962	-2.32611	0.0230817	0.376385	-3.40634	Macular Retina
SORCS24	-0.239948	0.346792	-2.32598	0.0230893	0.376385	-3.40661	Macular Retina
CD684	-0.287611	-1.72394	-2.32588	0.0230951	0.376385	-3.4068	Macular Retina
ASCL34	0.15458	-0.010889	2.32576	0.0231019	0.376385	-3.40704	Macular Retina
PWWP2B4	0.216615	0.253064	2.32517	0.0231351	0.376551	-3.40819	Macular Retina
SAT14	-0.283948	-1.8665	-2.32478	0.0231571	0.376551	-3.40896	Macular Retina
C2orf924	-0.193558	-0.35349	-2.32427	0.0231866	0.376591	-3.40998	Macular Retina
PDCL5	0.203444	0.314339	2.32395	0.0232046	0.376591	-3.4106	Macular Retina
HAUS84	0.152054	0.0769166	2.32268	0.0232771	0.377378	-3.4131	Macular Retina
MMP24	-0.166155	-0.736368	-2.32215	0.0233072	0.377378	-3.41414	Macular Retina
CXCL24	-0.503008	-3.69021	-2.32191	0.0233209	0.377378	-3.41461	Macular Retina
ADM4	-0.731725	-1.89377	-2.32087	0.0233808	0.377889	-3.41667	Macular Retina
BCL24	-0.251872	-1.58272	-2.32058	0.0233976	0.377889	-3.41725	Macular Retina
ATP2C24	-0.175826	-0.37189	-2.31992	0.0234355	0.378135	-3.41855	Macular Retina
ELP64	0.210033	0.279155	2.31892	0.0234931	0.378699	-3.42051	Macular Retina
ADGRG64	-0.218217	-1.37632	-2.31825	0.0235318	0.378782	-3.42183	Macular Retina
TSKU4	-0.203729	-2.17567	-2.31774	0.0235609	0.378782	-3.42283	Macular Retina
PEBP44	-0.304199	-0.615621	-2.31751	0.0235741	0.378782	-3.42327	Macular Retina
AGL4	-0.296935	-0.144912	-2.31694	0.0236072	0.378782	-3.4244	Macular Retina
TUSC24	0.169772	0.743588	2.31666	0.0236234	0.378782	-3.42495	Macular Retina
CKMT1A4	0.243729	0.821048	2.31647	0.0236342	0.378782	-3.42532	Macular Retina
SLC2A4RG4	-0.255826	-1.4642	-2.31532	0.0237009	0.379397	-3.42758	Macular Retina
RAB3A4	0.184796	0.933942	2.31472	0.0237363	0.379397	-3.42877	Macular Retina
TOMM224	0.180375	0.309022	2.31453	0.0237471	0.379397	-3.42914	Macular Retina
DPYD4	-0.237445	-1.11889	-2.31425	0.0237634	0.379397	-3.42969	Macular Retina
ID44	-0.310105	-0.084356	-2.31143	0.0239283	0.381044	-3.43523	Macular Retina
KCNK54	-0.204649	-0.457217	-2.31133	0.0239342	0.381044	-3.43543	Macular Retina
SPHK14	-0.278271	-0.895332	-2.31061	0.0239764	0.381044	-3.43684	Macular Retina
NRCAM4	-0.204877	1.31404	-2.30917	0.0240608	0.381044	-3.43966	Macular Retina
NDUFA124	0.161982	0.446473	2.30866	0.0240908	0.381044	-3.44066	Macular Retina
FRMD84	-0.215213	-0.906049	-2.30825	0.0241147	0.381044	-3.44145	Macular Retina
TCEANC24	0.189804	0.403655	2.30811	0.024123	0.381044	-3.44173	Macular Retina
CMTM84	-0.21835	-0.764987	-2.30811	0.0241232	0.381044	-3.44173	Macular Retina
SLC32A14	0.185749	0.6398	2.30806	0.024126	0.381044	-3.44183	Macular Retina
GSX24	-0.149638	-0.145071	-2.30741	0.0241647	0.381044	-3.44311	Macular Retina
CNKSR24	-0.1538	0.0486673	-2.30733	0.0241695	0.381044	-3.44327	Macular Retina
TUBB84	-0.246118	1.11877	-2.30719	0.0241773	0.381044	-3.44353	Macular Retina
CAPS5	-0.24803	-0.550024	-2.30703	0.024187	0.381044	-3.44385	Macular Retina
ORAOV14	0.203872	0.526814	2.30698	0.0241901	0.381044	-3.44395	Macular Retina
FGFRL14	-0.279332	0.50256	-2.30633	0.0242284	0.381044	-3.44522	Macular Retina
TREM14	-0.184291	-0.052592	-2.30571	0.0242652	0.381044	-3.44644	Macular Retina
WDR744	0.178582	0.330234	2.30564	0.0242695	0.381044	-3.44658	Macular Retina
FTH14	-0.176386	0.277581	-2.30538	0.0242848	0.381044	-3.44708	Macular Retina
SLFN114	-0.279687	-2.11618	-2.30513	0.0242996	0.381044	-3.44757	Macular Retina
HIPK24	-0.182916	0.586042	-2.30453	0.0243351	0.381243	-3.44874	Macular Retina
CHMP54	0.221453	0.00819775	2.30385	0.0243758	0.381523	-3.45008	Macular Retina
ARID1A4	-0.189676	0.222847	-2.30306	0.0244226	0.38179	-3.45162	Macular Retina
PLPP34	-0.36136	-2.67511	-2.3028	0.0244386	0.38179	-3.45214	Macular Retina
DYNLL14	0.241553	0.0608591	2.30197	0.0244879	0.381992	-3.45375	Macular Retina
SLC35E2A4	0.229364	0.391731	2.30145	0.0245189	0.381992	-3.45477	Macular Retina
KLHL144	-0.229063	-0.07244	-2.30143	0.0245201	0.381992	-3.45481	Macular Retina
CTBP24	-0.19583	0.416618	-2.30042	0.0245805	0.382577	-3.45678	Macular Retina
CHCHD44	0.198698	0.018229	2.29941	0.0246412	0.383165	-3.45875	Macular Retina
CCT6P14	0.2457	0.0523554	2.29866	0.0246863	0.383288	-3.46022	Macular Retina
THEMIS24	-0.371522	-2.7357	-2.29756	0.024753	0.383288	-3.46238	Macular Retina
TMEM2344	0.201772	-0.024726	2.29689	0.024793	0.383288	-3.46367	Macular Retina
MAGIX4	0.148757	0.327355	2.29664	0.0248083	0.383288	-3.46416	Macular Retina
AFTPH4	0.166884	0.32681	2.29653	0.0248149	0.383288	-3.46438	Macular Retina
AP5M14	0.162179	0.199362	2.29645	0.0248202	0.383288	-3.46455	Macular Retina
TSPYL44	0.233764	1.07404	2.2962	0.0248351	0.383288	-3.46503	Macular Retina
HSPA94	0.173559	0.14119	2.29583	0.0248577	0.383288	-3.46576	Macular Retina
ELN4	-0.184985	-1.16493	-2.29519	0.0248964	0.383288	-3.467	Macular Retina
N4BP2L14	-0.191681	-0.581859	-2.29512	0.0249006	0.383288	-3.46714	Macular Retina
FLCN4	0.305928	0.420585	2.29489	0.0249144	0.383288	-3.46758	Macular Retina
COX114	0.195053	0.591978	2.29473	0.0249242	0.383288	-3.4679	Macular Retina
ZNF5744	0.182749	0.196967	2.29403	0.0249667	0.383432	-3.46926	Macular Retina
DKK14	-0.336301	-2.83942	-2.29382	0.0249795	0.383432	-3.46967	Macular Retina
DDB24	-0.428705	-0.311387	-2.29202	0.0250893	0.38446	-3.47318	Macular Retina
RDH104	-0.313439	-2.2036	-2.29175	0.0251055	0.38446	-3.4737	Macular Retina
DDX494	0.185317	0.10236	2.29159	0.0251154	0.38446	-3.47401	Macular Retina
ZHX34	-0.188732	0.0441394	-2.29113	0.0251435	0.384537	-3.47491	Macular Retina
OR7E91P4	-0.204994	0.50363	-2.2903	0.0251946	0.384966	-3.47653	Macular Retina
RNF1354	-0.259191	-1.74738	-2.28979	0.0252256	0.385011	-3.47751	Macular Retina
GPR1374	0.158386	0.362399	2.2895	0.0252436	0.385011	-3.47809	Macular Retina
TDGF14	0.168089	0.100849	2.2878	0.0253479	0.385487	-3.48139	Macular Retina
CYB5614	0.185172	0.813925	2.28754	0.0253645	0.385487	-3.48191	Macular Retina
FABP54	-0.416434	-1.43507	-2.28725	0.0253824	0.385487	-3.48247	Macular Retina
C2CD64	0.160231	0.108159	2.28692	0.0254027	0.385487	-3.48311	Macular Retina
OIP54	-0.174188	-0.0798014	-2.28653	0.0254265	0.385487	-3.48386	Macular Retina
RGL14	-0.252406	-0.386161	-2.28651	0.0254278	0.385487	-3.4839	Macular Retina
IPP4	0.234771	0.420968	2.28637	0.0254362	0.385487	-3.48417	Macular Retina
MSL14	-0.284583	0.347594	-2.28587	0.0254675	0.385612	-3.48515	Macular Retina
P2RY134	-0.185645	-0.332877	-2.28509	0.0255159	0.385991	-3.48667	Macular Retina
MLF14	0.252283	0.107134	2.28466	0.0255422	0.385991	-3.48749	Macular Retina
SLC1A44	0.202308	0.717781	2.28435	0.0255619	0.385991	-3.48811	Macular Retina
SLC26A104	-0.2616	-0.0286821	-2.28255	0.0256734	0.387301	-3.49159	Macular Retina
2020-03-14	-0.188444	-0.0313282	-2.28221	0.0256949	0.387301	-3.49226	Macular Retina
HIVEP14	0.161879	0.131784	2.28132	0.0257503	0.387785	-3.49398	Macular Retina
CHAC24	0.212925	0.359307	2.28005	0.0258298	0.388021	-3.49644	Macular Retina
ANKRD34A4	0.152184	0.94932	2.27981	0.0258448	0.388021	-3.49691	Macular Retina
HSPA4L4	0.360433	0.673176	2.27981	0.0258451	0.388021	-3.49692	Macular Retina
CFAP3004	-0.171382	-0.145319	-2.27959	0.0258588	0.388021	-3.49734	Macular Retina
CXCR44	-0.406107	-2.26738	-2.27727	0.0260049	0.389571	-3.50185	Macular Retina
AAMDC4	-0.194485	-0.466009	-2.2771	0.0260157	0.389571	-3.50218	Macular Retina
FAM81A4	0.200826	0.392724	2.27684	0.026032	0.389571	-3.50268	Macular Retina
CHRNB14	0.169799	0.207629	2.2762	0.0260723	0.389825	-3.50391	Macular Retina
LATS24	0.274527	-0.96521	2.27553	0.0261145	0.389979	-3.50521	Macular Retina
ATG105	0.202012	0.217714	2.27487	0.0261563	0.389979	-3.50648	Macular Retina
IGLC14	-0.321605	-3.18248	-2.27436	0.0261887	0.389979	-3.50747	Macular Retina
EEA14	-0.194735	0.220677	-2.27353	0.0262412	0.389979	-3.50907	Macular Retina
NFIA4	-0.234861	-1.32155	-2.27349	0.0262443	0.389979	-3.50917	Macular Retina
SPATS2L4	0.199947	-0.105153	2.27332	0.0262547	0.389979	-3.50949	Macular Retina
ANTXR24	-0.325602	-1.99997	-2.27318	0.0262635	0.389979	-3.50975	Macular Retina
FAM129B4	-0.21091	-1.67357	-2.27309	0.0262692	0.389979	-3.50993	Macular Retina
ZNF7094	0.161951	0.198181	2.2721	0.0263322	0.390568	-3.51184	Macular Retina
FBLN14	-0.25932	-5.0814	-2.27108	0.0263978	0.391193	-3.51383	Macular Retina
CACUL14	0.191593	0.404063	2.27067	0.026424	0.391234	-3.51462	Macular Retina
FOLH14	-0.458884	-0.403846	-2.26952	0.0264977	0.391615	-3.51684	Macular Retina
EIF2S34	0.22126	0.412516	2.26935	0.0265081	0.391615	-3.51716	Macular Retina
CARNS14	0.181273	0.0234598	2.26917	0.02652	0.391615	-3.51751	Macular Retina
DUSP124	0.185123	0.0688443	2.26713	0.0266512	0.393042	-3.52146	Macular Retina
CXCL164	-0.166836	-0.425423	-2.26694	0.0266637	0.393042	-3.52183	Macular Retina
FAAH5	0.191582	0.326858	2.26572	0.0267421	0.393528	-3.52418	Macular Retina
BHMT24	-0.230459	-1.96461	-2.26569	0.0267437	0.393528	-3.52422	Macular Retina
SLC44A24	-0.186819	-0.678425	-2.26515	0.0267788	0.393623	-3.52527	Macular Retina
SEZ6L24	0.148838	0.705313	2.26487	0.0267973	0.393623	-3.52582	Macular Retina
PRADC14	0.253012	0.133709	2.26367	0.026875	0.394418	-3.52813	Macular Retina
BCKDHB4	-0.194373	-0.0383624	-2.26318	0.0269064	0.394533	-3.52907	Macular Retina
KLHL214	0.198437	0.0651504	2.26254	0.0269483	0.394801	-3.53031	Macular Retina
TMEM1054	-0.178424	0.0848498	-2.26197	0.0269855	0.394999	-3.53141	Macular Retina
NCF24	-0.273418	-1.53939	-2.26067	0.0270702	0.395893	-3.53391	Macular Retina
ADORA34	-0.236458	-0.413671	-2.26012	0.0271062	0.395929	-3.53497	Macular Retina
CENPBD1P14	0.241068	0.407692	2.25987	0.0271229	0.395929	-3.53546	Macular Retina
GAS14	-0.326013	-0.800762	-2.25955	0.0271437	0.395929	-3.53607	Macular Retina
FAM173B4	0.184325	0.42037	2.25895	0.0271831	0.396157	-3.53723	Macular Retina
ALOX5AP4	-0.441208	-1.97135	-2.25813	0.0272369	0.396597	-3.53881	Macular Retina
ZMYND154	-0.182269	-0.886663	-2.25721	0.0272973	0.397076	-3.54058	Macular Retina
TCOF14	0.198301	0.300008	2.2569	0.0273174	0.397076	-3.54116	Macular Retina
EHD44	-0.212492	-0.851057	-2.25618	0.027365	0.397226	-3.54255	Macular Retina
SLC7A6OS4	0.216646	-0.086713	2.25598	0.027378	0.397226	-3.54293	Macular Retina
SCARNA174	-0.412991	-0.512304	-2.25567	0.027399	0.397226	-3.54354	Macular Retina
GNE4	0.150502	0.384054	2.25446	0.0274783	0.397655	-3.54585	Macular Retina
NIP74	0.197599	-0.0314221	2.25419	0.0274963	0.397655	-3.54637	Macular Retina
SYT114	-0.218159	1.18114	-2.25382	0.027521	0.397655	-3.54708	Macular Retina
MTRF14	0.17277	0.376882	2.25378	0.0275237	0.397655	-3.54716	Macular Retina
SLBP4	0.253709	0.0185173	2.2525	0.0276089	0.398326	-3.54963	Macular Retina
TMC14	-0.14087	0.0193414	-2.2516	0.0276686	0.398326	-3.55135	Macular Retina
SOCS34	-0.588067	-2.18219	-2.25109	0.0277022	0.398326	-3.55232	Macular Retina
FAM95B14	0.160745	0.0375168	2.25098	0.0277101	0.398326	-3.55255	Macular Retina
PCDH104	0.202809	0.447757	2.25068	0.0277297	0.398326	-3.55311	Macular Retina
XAB24	0.178986	0.192826	2.25068	0.0277299	0.398326	-3.55312	Macular Retina
PCSK24	-0.277076	0.754074	-2.25057	0.027737	0.398326	-3.55332	Macular Retina
MRM34	0.195948	0.227028	2.24969	0.0277958	0.398563	-3.55501	Macular Retina
NKIRAS24	0.2039	0.307338	2.24875	0.0278587	0.398563	-3.55681	Macular Retina
DSC14	-0.258865	0.368274	-2.2486	0.027869	0.398563	-3.55711	Macular Retina
SCARB14	-0.236339	-0.0688477	-2.24852	0.0278746	0.398563	-3.55726	Macular Retina
EIF2AK14	-0.169294	0.264819	-2.24832	0.0278878	0.398563	-3.55764	Macular Retina
KCTD154	0.192712	0.0373263	2.24819	0.0278965	0.398563	-3.55789	Macular Retina
ACOT84	0.222179	0.357656	2.24691	0.0279824	0.399129	-3.56034	Macular Retina
IFITM34	-0.306764	-2.03705	-2.24689	0.0279839	0.399129	-3.56038	Macular Retina
RGS204	0.333798	0.264516	2.246	0.0280435	0.399296	-3.56208	Macular Retina
BIVM4	0.169041	0.349062	2.24557	0.0280727	0.399296	-3.56291	Macular Retina
DDX104	0.262748	0.843995	2.24555	0.0280741	0.399296	-3.56295	Macular Retina
PCDHAC14	0.182592	0.488874	2.24509	0.0281049	0.399296	-3.56382	Macular Retina
HUS14	0.19745	-0.0501278	2.24494	0.0281151	0.399296	-3.56411	Macular Retina
LGR44	-0.203061	0.165047	-2.24455	0.0281418	0.399337	-3.56487	Macular Retina
ADCY94	0.162908	-0.378444	2.24405	0.0281758	0.39948	-3.56583	Macular Retina
SNORD14E4	0.213903	0.0578736	2.24263	0.0282716	0.400269	-3.56853	Macular Retina
RTBDN4	0.244473	0.342677	2.24252	0.0282794	0.400269	-3.56875	Macular Retina
FAIM5	0.363561	0.587626	2.24181	0.0283278	0.400615	-3.57012	Macular Retina
RAP1GAP24	0.260962	0.787148	2.24131	0.0283613	0.40075	-3.57106	Macular Retina
OFCC14	-0.151785	0.00395873	-2.2402	0.0284368	0.400908	-3.57318	Macular Retina
DAAM14	-0.266195	-0.135724	-2.23902	0.0285175	0.400908	-3.57543	Macular Retina
RIMS34	0.220913	1.10565	2.23824	0.028571	0.400908	-3.57693	Macular Retina
SUCLA24	0.209755	0.922675	2.23807	0.0285824	0.400908	-3.57725	Macular Retina
ALDH6A14	-0.199036	-0.643298	-2.23781	0.0286007	0.400908	-3.57775	Macular Retina
DPP10-AS14	0.218292	1.57863	2.23718	0.0286439	0.400908	-3.57895	Macular Retina
SEC61A24	0.227875	1.34361	2.23691	0.0286622	0.400908	-3.57947	Macular Retina
NRROS4	0.180454	-0.0300383	2.2368	0.0286701	0.400908	-3.57969	Macular Retina
STRN44	0.137473	0.264755	2.23677	0.0286723	0.400908	-3.57974	Macular Retina
RASGRP34	0.304353	0.472711	2.23647	0.0286926	0.400908	-3.58031	Macular Retina
CCDC1224	-0.170035	-0.0840878	-2.2362	0.0287115	0.400908	-3.58083	Macular Retina
TLR14	-0.270374	-1.52042	-2.2357	0.0287457	0.400908	-3.58178	Macular Retina
MAP7D24	0.201934	1.20594	2.23567	0.0287474	0.400908	-3.58183	Macular Retina
IZUMO44	-0.252133	-0.101438	-2.23551	0.0287586	0.400908	-3.58214	Macular Retina
QDPR4	-0.23388	0.836167	-2.23548	0.0287606	0.400908	-3.58219	Macular Retina
RASA44	-0.259315	0.50538	-2.23512	0.0287858	0.400908	-3.58289	Macular Retina
RPP214	0.157109	0.0235953	2.2347	0.0288148	0.400908	-3.58369	Macular Retina
PARP94	-0.330915	-0.578177	-2.23463	0.0288192	0.400908	-3.58381	Macular Retina
MCTP14	0.386056	1.06041	2.23413	0.0288538	0.400908	-3.58477	Macular Retina
JADE14	0.156743	0.697895	2.23366	0.0288861	0.400908	-3.58566	Macular Retina
PALLD4	-0.275738	-1.31753	-2.23361	0.0288899	0.400908	-3.58577	Macular Retina
TINCR4	0.179977	0.387273	2.23346	0.0289001	0.400908	-3.58605	Macular Retina
TMEM176A4	-0.247448	-1.3556	-2.23298	0.0289337	0.401015	-3.58697	Macular Retina
MAS1L4	-0.172678	-0.0217824	-2.23256	0.0289629	0.401015	-3.58777	Macular Retina
PRNT4	0.155646	0.0343009	2.23231	0.0289798	0.401015	-3.58824	Macular Retina
STAG3L44	0.173443	0.0593637	2.23196	0.0290045	0.401025	-3.58892	Macular Retina
CDON4	-0.160289	0.238179	-2.23118	0.0290582	0.401435	-3.59039	Macular Retina
ARMC124	-0.162047	0.103381	-2.2305	0.029106	0.401764	-3.5917	Macular Retina
UGDH4	0.191235	-0.342842	2.22936	0.0291854	0.402437	-3.59386	Macular Retina
CDH114	-0.304742	-2.06455	-2.22911	0.0292029	0.402437	-3.59434	Macular Retina
MRPS224	0.152585	-0.000694268	2.22801	0.0292795	0.402777	-3.59643	Macular Retina
FAM19A24	0.171677	0.142931	2.22729	0.0293302	0.402777	-3.5978	Macular Retina
FBXL84	-0.165026	-0.00524458	-2.22678	0.0293658	0.402777	-3.59877	Macular Retina
GCFC24	-0.236624	-0.516637	-2.2265	0.0293855	0.402777	-3.5993	Macular Retina
PHLDA24	0.390871	0.0944403	2.22648	0.0293867	0.402777	-3.59933	Macular Retina
FUNDC14	-0.175405	0.78957	-2.22631	0.0293987	0.402777	-3.59966	Macular Retina
FAM200A4	0.168604	0.178641	2.22606	0.0294167	0.402777	-3.60015	Macular Retina
BAG24	0.210883	0.185009	2.22593	0.0294256	0.402777	-3.60039	Macular Retina
HDAC74	-0.208237	-1.42862	-2.22566	0.0294444	0.402777	-3.6009	Macular Retina
PHKG24	0.17081	0.404348	2.22489	0.0294989	0.403191	-3.60236	Macular Retina
ENPP54	-0.233236	-0.0492528	-2.22343	0.0296018	0.404267	-3.60513	Macular Retina
ADGRL24	-0.175108	0.276997	-2.22264	0.029658	0.404671	-3.60664	Macular Retina
CASP44	-0.305589	-3.08801	-2.22233	0.0296797	0.404671	-3.60723	Macular Retina
ZNF1064	0.167472	-0.353762	2.22104	0.0297711	0.405586	-3.60967	Macular Retina
FAM198A4	-0.265538	0.48489	-2.22037	0.0298189	0.405868	-3.61095	Macular Retina
BANP4	0.217842	0.300855	2.22007	0.0298404	0.405868	-3.61152	Macular Retina
TLE64	-0.221173	0.0732532	-2.21846	0.0299552	0.406377	-3.61457	Macular Retina
NFKBIA4	-0.253988	-1.38167	-2.21824	0.0299704	0.406377	-3.61497	Macular Retina
PRELID24	-0.303337	0.290695	-2.2182	0.0299733	0.406377	-3.61505	Macular Retina
CACYBP4	0.293301	0.977547	2.21818	0.029975	0.406377	-3.6151	Macular Retina
CLIC54	-0.427743	-0.169038	-2.21688	0.030068	0.407306	-3.61756	Macular Retina
LHFPL24	-0.306041	-1.98414	-2.21613	0.0301222	0.407392	-3.61899	Macular Retina
ZNHIT24	0.217518	0.0791092	2.21611	0.030123	0.407392	-3.61901	Macular Retina
LINC010944	-0.23431	0.00836609	-2.21496	0.0302056	0.408179	-3.62119	Macular Retina
CHST144	-0.17986	-0.649427	-2.21426	0.0302561	0.408219	-3.62251	Macular Retina
COL9A14	-0.295256	-1.58314	-2.21411	0.030267	0.408219	-3.6228	Macular Retina
TRA2B4	0.198249	-0.185312	2.21391	0.0302819	0.408219	-3.62319	Macular Retina
MYO104	-0.259852	-0.537265	-2.21241	0.0303896	0.408622	-3.62601	Macular Retina
THSD44	-0.274525	-2.81648	-2.21204	0.0304164	0.408622	-3.62671	Macular Retina
TTYH24	-0.230115	-0.1819	-2.21193	0.0304243	0.408622	-3.62692	Macular Retina
CD444	-0.497216	-2.09046	-2.2117	0.0304416	0.408622	-3.62737	Macular Retina
TCF44	-0.21666	-0.0670884	-2.21145	0.0304597	0.408622	-3.62784	Macular Retina
CHTOP4	0.147008	0.489384	2.21134	0.0304677	0.408622	-3.62805	Macular Retina
MAP4K54	-0.17	-0.119644	-2.21043	0.0305332	0.408622	-3.62976	Macular Retina
SCN3A4	0.204827	0.560378	2.21033	0.0305404	0.408622	-3.62994	Macular Retina
TMBIM14	-0.33827	-1.03678	-2.21009	0.0305578	0.408622	-3.6304	Macular Retina
ANGPTL74	-0.247199	-1.32795	-2.20987	0.0305743	0.408622	-3.63083	Macular Retina
HIST1H3H4	0.15035	-0.000419443	2.20978	0.0305807	0.408622	-3.63099	Macular Retina
USH1C4	-0.214675	0.140513	-2.20931	0.0306146	0.408749	-3.63187	Macular Retina
HCP54	-0.308345	0.0330153	-2.20859	0.0306676	0.408852	-3.63325	Macular Retina
CD634	-0.179266	-0.797577	-2.20827	0.0306905	0.408852	-3.63384	Macular Retina
TMUB24	-0.156848	0.233575	-2.2082	0.0306957	0.408852	-3.63397	Macular Retina
PPP1R3C4	-0.42093	-0.597213	-2.20725	0.0307655	0.409068	-3.63578	Macular Retina
PIWIL24	0.20241	0.245662	2.2068	0.0307983	0.409068	-3.63662	Macular Retina
ORC24	-0.143268	0.10631	-2.20667	0.0308074	0.409068	-3.63686	Macular Retina
TMEM2684	0.190023	-0.373333	2.20664	0.0308098	0.409068	-3.63692	Macular Retina
CPAMD84	-0.29282	-4.63128	-2.20624	0.0308394	0.409136	-3.63768	Macular Retina
FAM96A4	0.16933	-0.0121771	2.20232	0.0311277	0.412546	-3.64507	Macular Retina
CGNL14	-0.41084	0.0431304	-2.20207	0.0311458	0.412546	-3.64553	Macular Retina
GGTLC24	-0.148752	-0.209776	-2.20052	0.0312605	0.413708	-3.64845	Macular Retina
JPT14	0.187008	0.671428	2.20022	0.031283	0.413708	-3.64902	Macular Retina
LILRB24	-0.231566	-2.02789	-2.19955	0.0313329	0.414041	-3.65029	Macular Retina
STXBP64	0.17744	-0.398665	2.19836	0.031421	0.414579	-3.65251	Macular Retina
TRMT1124	0.165261	0.159394	2.19822	0.0314316	0.414579	-3.65278	Macular Retina
COPS54	0.156875	0.752539	2.198	0.0314481	0.414579	-3.6532	Macular Retina
CMC14	0.172486	0.0124378	2.19695	0.0315261	0.414973	-3.65516	Macular Retina
EBI34	-0.206851	-1.24318	-2.19681	0.0315369	0.414973	-3.65543	Macular Retina
FUT15	0.263727	0.680452	2.1966	0.0315524	0.414973	-3.65582	Macular Retina
SP140L4	-0.138671	-0.105182	-2.19625	0.0315791	0.414997	-3.65649	Macular Retina
SLC2A54	-0.353151	-0.8938	-2.19522	0.031656	0.415681	-3.65842	Macular Retina
FADS24	-0.279163	0.0600749	-2.19451	0.0317092	0.416052	-3.65975	Macular Retina
AURKAIP14	0.158472	0.423297	2.19383	0.0317602	0.416299	-3.66103	Macular Retina
FCGR3B4	-0.195069	-0.258865	-2.1936	0.0317778	0.416299	-3.66147	Macular Retina
MGAT5B4	0.215767	0.674001	2.1932	0.0318074	0.416361	-3.66221	Macular Retina
CBS4	0.283435	0.444209	2.19277	0.03184	0.416461	-3.66302	Macular Retina
COX7B4	0.224674	0.371511	2.19155	0.031932	0.417337	-3.66531	Macular Retina
FSD1L4	0.202634	0.402696	2.19109	0.0319671	0.41747	-3.66618	Macular Retina
PLEKHH34	0.229445	0.00797668	2.19067	0.0319989	0.417559	-3.66697	Macular Retina
DUSP164	-0.23922	-0.187107	-2.18927	0.0321048	0.417704	-3.66959	Macular Retina
ACP24	-0.197484	0.261321	-2.18919	0.0321106	0.417704	-3.66973	Macular Retina
UBB4	0.197522	0.705789	2.18895	0.032129	0.417704	-3.67018	Macular Retina
ZDHHC54	0.182138	0.14442	2.1886	0.0321554	0.417704	-3.67084	Macular Retina
EXOC24	-0.179652	0.526235	-2.18842	0.0321698	0.417704	-3.67119	Macular Retina
PTF1A4	-0.149426	0.0555022	-2.18825	0.0321824	0.417704	-3.6715	Macular Retina
KLHDC34	0.166005	0.389659	2.18806	0.0321966	0.417704	-3.67185	Macular Retina
PCYT1B4	-0.2008	0.394848	-2.18789	0.0322099	0.417704	-3.67218	Macular Retina
CALCA4	0.159738	-0.284807	2.18736	0.0322502	0.417903	-3.67317	Macular Retina
CIITA4	-0.302884	-0.774391	-2.18681	0.0322922	0.418123	-3.6742	Macular Retina
ZC3H84	0.216588	0.297004	2.18144	0.0327043	0.422385	-3.68425	Macular Retina
LYN4	-0.255312	-0.468369	-2.18088	0.0327473	0.422385	-3.68529	Macular Retina
GUK14	0.222082	0.25137	2.18064	0.0327662	0.422385	-3.68574	Macular Retina
MAPKAPK54	0.148993	0.186403	2.18039	0.0327853	0.422385	-3.68621	Macular Retina
APLN4	-0.252225	0.317237	-2.18037	0.0327867	0.422385	-3.68624	Macular Retina
RECK4	-0.24336	-0.692209	-2.17989	0.0328241	0.422385	-3.68714	Macular Retina
SPATA174	0.1645	0.0864204	2.17985	0.0328272	0.422385	-3.68722	Macular Retina
POLI4	-0.167464	0.00603093	-2.17941	0.0328613	0.422385	-3.68804	Macular Retina
TCTE14	0.178876	0.0525495	2.17916	0.0328806	0.422385	-3.68851	Macular Retina
C16orf894	-0.192226	-1.18552	-2.17895	0.0328969	0.422385	-3.6889	Macular Retina
RIT24	0.295219	2.43943	2.17892	0.0328993	0.422385	-3.68896	Macular Retina
MYO18B4	0.14241	0.0282242	2.17734	0.0330216	0.423629	-3.69189	Macular Retina
FANCA4	-0.108564	0.0971089	-2.17659	0.0330803	0.423947	-3.6933	Macular Retina
ACAD114	-0.199666	0.02354	-2.17586	0.0331367	0.423947	-3.69465	Macular Retina
ING14	0.20561	0.142003	2.17585	0.0331378	0.423947	-3.69467	Macular Retina
JUND4	-0.261813	0.00895436	-2.17541	0.033172	0.423947	-3.69549	Macular Retina
E2F24	-0.151961	-0.203859	-2.1752	0.0331883	0.423947	-3.69588	Macular Retina
NT5C1A4	-0.170925	0.0344962	-2.17453	0.0332409	0.423947	-3.69713	Macular Retina
ZNF2215	0.174591	0.165482	2.17448	0.0332448	0.423947	-3.69723	Macular Retina
ZNF7824	0.156575	0.260094	2.17442	0.0332493	0.423947	-3.69733	Macular Retina
KLF94	-0.238057	-0.930927	-2.17402	0.0332809	0.424027	-3.69809	Macular Retina
SLC17A84	0.33264	0.922954	2.17364	0.0333109	0.424087	-3.6988	Macular Retina
ZNF5684	0.230228	0.404942	2.17303	0.0333582	0.424365	-3.69992	Macular Retina
KBTBD114	-0.18115	0.421034	-2.17269	0.0333854	0.424388	-3.70057	Macular Retina
CAV34	-0.198755	-0.0879609	-2.17224	0.0334202	0.424508	-3.70139	Macular Retina
BHLHE224	-0.234723	0.734144	-2.1718	0.0334552	0.424518	-3.70222	Macular Retina
ADORA2B4	-0.343519	-1.87551	-2.17133	0.0334923	0.424518	-3.7031	Macular Retina
LEFTY24	-0.223325	0.279959	-2.17127	0.0334972	0.424518	-3.70321	Macular Retina
CYC14	0.178179	0.515922	2.17088	0.0335279	0.424585	-3.70394	Macular Retina
ADI14	-0.297968	-1.30966	-2.17026	0.0335766	0.424731	-3.70509	Macular Retina
IL10RA4	-0.305953	-2.00906	-2.16994	0.033602	0.424731	-3.70569	Macular Retina
CAV14	-0.302602	-1.05162	-2.16923	0.0336581	0.424731	-3.707	Macular Retina
AGO24	0.183642	-0.17946	2.16889	0.0336851	0.424731	-3.70764	Macular Retina
SNX210	0.14991	-0.084146	2.1686	0.0337077	0.424731	-3.70817	Macular Retina
ZFAND2A4	0.239587	0.43412	2.16844	0.0337204	0.424731	-3.70847	Macular Retina
AIP4	0.196483	0.256091	2.16828	0.0337332	0.424731	-3.70877	Macular Retina
CXXC54	-0.200772	0.498188	-2.16816	0.0337427	0.424731	-3.70899	Macular Retina
ARHGEF194	-0.168205	-0.589737	-2.16781	0.0337707	0.424764	-3.70965	Macular Retina
PDIA24	-0.245579	0.556104	-2.16727	0.0338135	0.424861	-3.71065	Macular Retina
GCA4	-0.206362	-0.680019	-2.16702	0.0338332	0.424861	-3.71111	Macular Retina
FMO34	-0.22572	-2.73378	-2.16647	0.033877	0.424861	-3.71213	Macular Retina
ATG1014	0.207788	0.449397	2.16643	0.0338801	0.424861	-3.71221	Macular Retina
DENND34	-0.209883	-0.539284	-2.1657	0.0339386	0.42506	-3.71357	Macular Retina
DNAJA14	0.449838	0.383703	2.16404	0.0340711	0.42506	-3.71665	Macular Retina
DST4	-0.193235	1.01574	-2.16388	0.034084	0.42506	-3.71695	Macular Retina
ST3GAL34	0.17349	0.156018	2.16319	0.0341387	0.42506	-3.71822	Macular Retina
TNFRSF144	-0.271509	-2.93666	-2.16301	0.0341536	0.42506	-3.71856	Macular Retina
KRT194	-0.306319	-1.3788	-2.16291	0.0341611	0.42506	-3.71874	Macular Retina
CUL94	-0.146099	0.224414	-2.16281	0.0341691	0.42506	-3.71892	Macular Retina
PCDHGA84	-0.1509	0.0830271	-2.16209	0.0342267	0.42506	-3.72025	Macular Retina
LAMB14	-0.209053	-2.80475	-2.16166	0.0342612	0.42506	-3.72105	Macular Retina
ZIC34	-0.211513	-0.764993	-2.16136	0.0342858	0.42506	-3.72162	Macular Retina
ALOX54	-0.302007	-1.45237	-2.16134	0.0342871	0.42506	-3.72165	Macular Retina
SDHAF14	0.166487	0.205044	2.16111	0.0343054	0.42506	-3.72207	Macular Retina
CTH4	0.273478	-0.634882	2.16093	0.0343204	0.42506	-3.72242	Macular Retina
NUP854	-0.143738	-0.23812	-2.16085	0.0343264	0.42506	-3.72255	Macular Retina
MXRA54	-0.209111	-1.03908	-2.16075	0.0343348	0.42506	-3.72275	Macular Retina
KCNJ144	0.378557	-0.014577	2.16072	0.034337	0.42506	-3.7228	Macular Retina
MKRN14	0.189477	1.02924	2.16035	0.0343669	0.42506	-3.72348	Macular Retina
KCNA44	-0.248174	1.09856	-2.16001	0.0343944	0.42506	-3.72412	Macular Retina
NDUFAB14	0.201103	0.500317	2.15954	0.0344321	0.42506	-3.72498	Macular Retina
LRRC16	-0.230251	-0.338953	-2.15894	0.0344807	0.42506	-3.7261	Macular Retina
CDK74	0.168249	0.0802584	2.15879	0.0344931	0.42506	-3.72638	Macular Retina
DERL24	0.15472	-0.272729	2.15852	0.0345143	0.42506	-3.72687	Macular Retina
LRRC76	-0.141849	0.140752	-2.15832	0.0345311	0.42506	-3.72725	Macular Retina
HCAR34	0.207112	-0.0428992	2.15751	0.0345964	0.42506	-3.72875	Macular Retina
ZYG11B4	0.17939	0.719982	2.15685	0.0346502	0.42506	-3.72997	Macular Retina
TNNT24	0.203836	0.173269	2.15661	0.0346697	0.42506	-3.73042	Macular Retina
SERPINC14	0.36366	0.16315	2.15659	0.0346715	0.42506	-3.73046	Macular Retina
GRPEL24	0.196911	0.727109	2.15656	0.0346738	0.42506	-3.73051	Macular Retina
EFEMP14	-0.391972	-3.09285	-2.15652	0.0346766	0.42506	-3.73057	Macular Retina
DPP94	0.172782	0.127864	2.15646	0.0346818	0.42506	-3.7307	Macular Retina
OBSL14	-0.173957	0.25927	-2.15634	0.0346915	0.42506	-3.73092	Macular Retina
MDH14	0.241716	1.49296	2.15598	0.0347209	0.42506	-3.73158	Macular Retina
ANKRD18B4	-0.175452	0.556325	-2.15558	0.0347533	0.42506	-3.73232	Macular Retina
TRMT444	-0.138116	0.407079	-2.15539	0.0347689	0.42506	-3.73267	Macular Retina
SLC12A44	-0.220473	-1.02689	-2.15509	0.0347931	0.42506	-3.73322	Macular Retina
ICA14	0.253462	0.798992	2.15431	0.0348564	0.42506	-3.73466	Macular Retina
TTBK14	0.168959	0.157732	2.15397	0.0348842	0.42506	-3.73529	Macular Retina
PCDHB114	-0.159574	0.220194	-2.15388	0.0348921	0.42506	-3.73547	Macular Retina
EMC34	0.165562	0.251252	2.15371	0.0349057	0.42506	-3.73578	Macular Retina
TRMT9B4	0.195584	0.472114	2.15315	0.0349518	0.42506	-3.73682	Macular Retina
MUS814	0.180443	0.292908	2.15289	0.0349729	0.42506	-3.7373	Macular Retina
NDUFB44	0.142383	0.187937	2.15155	0.0350825	0.42506	-3.73977	Macular Retina
GNPDA14	-0.191934	0.377572	-2.15146	0.0350894	0.42506	-3.73992	Macular Retina
CCT24	0.172459	0.454038	2.15144	0.0350918	0.42506	-3.73998	Macular Retina
NIN4	-0.248049	0.661364	-2.15139	0.0350958	0.42506	-3.74007	Macular Retina
DLG34	-0.15919	0.426678	-2.15132	0.0351013	0.42506	-3.74019	Macular Retina
LEF14	0.234139	-1.49861	2.15095	0.0351315	0.42506	-3.74087	Macular Retina
STRIP24	-0.333072	-1.60612	-2.15078	0.0351458	0.42506	-3.74119	Macular Retina
YIPF54	0.208262	0.250601	2.15041	0.0351759	0.42506	-3.74187	Macular Retina
ZFP15	0.157239	0.428429	2.15016	0.0351969	0.42506	-3.74234	Macular Retina
MRPL184	0.199574	0.379838	2.15002	0.0352083	0.42506	-3.74259	Macular Retina
DHODH4	0.183037	0.048844	2.14956	0.0352463	0.42506	-3.74345	Macular Retina
SDHD4	0.221184	-0.287188	2.14947	0.0352535	0.42506	-3.74361	Macular Retina
DUSP44	0.180539	-1.2318	2.14928	0.0352691	0.42506	-3.74396	Macular Retina
TCF7L14	-0.217579	-1.63046	-2.14844	0.0353385	0.425483	-3.74551	Macular Retina
MRPS114	0.158264	0.381653	2.14824	0.0353551	0.425483	-3.74588	Macular Retina
ATP5PD4	0.157229	0.07023	2.14778	0.0353925	0.425578	-3.74672	Macular Retina
TMEM2494	-0.172414	0.132379	-2.14753	0.0354139	0.425578	-3.74719	Macular Retina
SFT2D34	-0.187164	0.258451	-2.14679	0.0354744	0.425999	-3.74854	Macular Retina
LAPTM54	-0.306509	-1.62073	-2.14622	0.0355218	0.426261	-3.74959	Macular Retina
ZNF5764	0.157626	0.0723388	2.14513	0.0356122	0.426834	-3.7516	Macular Retina
SFRP44	-0.296303	-5.86062	-2.14503	0.0356206	0.426834	-3.75179	Macular Retina
SF3B34	0.182229	0.510103	2.14395	0.0357107	0.427349	-3.75378	Macular Retina
RIC8B4	0.180365	0.15849	2.14319	0.0357744	0.427349	-3.75519	Macular Retina
KCNN14	0.170334	0.274495	2.14306	0.0357849	0.427349	-3.75542	Macular Retina
KRT18P554	0.244982	-2.06236	2.14275	0.0358105	0.427349	-3.75598	Macular Retina
PLAC44	0.381729	-0.0719764	2.14252	0.0358302	0.427349	-3.75642	Macular Retina
AGBL54	0.200015	0.0518236	2.1424	0.03584	0.427349	-3.75663	Macular Retina
B2M4	-0.489102	-2.06752	-2.142	0.0358733	0.427349	-3.75736	Macular Retina
LIMCH14	-0.186461	-0.156321	-2.14162	0.0359049	0.427349	-3.75806	Macular Retina
FKBP44	0.294325	0.610054	2.14154	0.0359123	0.427349	-3.75822	Macular Retina
KCNN34	-0.172541	-0.196976	-2.14112	0.035947	0.427349	-3.75898	Macular Retina
IRX54	-0.220922	0.167102	-2.14073	0.0359797	0.427349	-3.7597	Macular Retina
GGTA1P4	-0.280848	-3.20179	-2.14066	0.0359856	0.427349	-3.75983	Macular Retina
PSMD114	-0.267859	0.76931	-2.14054	0.0359959	0.427349	-3.76006	Macular Retina
SELPLG4	-0.161007	-0.67933	-2.1402	0.0360241	0.42738	-3.76067	Macular Retina
RRN3P14	0.263726	0.105648	2.13964	0.0360717	0.427642	-3.76172	Macular Retina
CHM4	-0.172358	0.421175	-2.13904	0.0361215	0.427929	-3.7628	Macular Retina
STH4	0.223014	0.411785	2.13616	0.0363653	0.430184	-3.76811	Macular Retina
SORCS34	0.17227	0.724882	2.13596	0.0363823	0.430184	-3.76848	Macular Retina
UBIAD14	0.145705	-0.0693485	2.13559	0.0364136	0.430184	-3.76916	Macular Retina
KRTAP2-34	0.123856	0.0246874	2.13557	0.0364148	0.430184	-3.76918	Macular Retina
SNX94	0.181709	-0.224254	2.13495	0.0364675	0.430225	-3.77032	Macular Retina
BCAS14	-0.170418	-0.212914	-2.13481	0.0364794	0.430225	-3.77058	Macular Retina
FZD64	-0.161901	-0.167021	-2.13395	0.0365521	0.430225	-3.77215	Macular Retina
ZIM24	-0.275646	0.398177	-2.13392	0.0365547	0.430225	-3.7722	Macular Retina
MAP2K14	-0.23932	0.012828	-2.13366	0.0365772	0.430225	-3.77269	Macular Retina
TRAPPC34	0.193957	0.063456	2.13354	0.0365869	0.430225	-3.7729	Macular Retina
PCAT44	0.631003	2.04004	2.13311	0.0366239	0.430225	-3.77369	Macular Retina
MS4A4A4	-0.25938	-3.41863	-2.13284	0.0366471	0.430225	-3.77419	Macular Retina
C9orf724	-0.175417	0.1665	-2.1328	0.03665	0.430225	-3.77426	Macular Retina
RALGDS4	-0.35577	0.545448	-2.13246	0.0366793	0.430268	-3.77489	Macular Retina
FGFR14	-0.227996	-1.12442	-2.13202	0.036717	0.430315	-3.7757	Macular Retina
SCLY4	0.185176	0.498915	2.1316	0.0367524	0.430315	-3.77646	Macular Retina
P2RX54	0.165682	0.582456	2.13129	0.0367793	0.430315	-3.77703	Macular Retina
AARS5	0.226992	0.900927	2.13111	0.0367946	0.430315	-3.77736	Macular Retina
CCDC74B4	-0.225832	-0.372791	-2.13091	0.036812	0.430315	-3.77773	Macular Retina
CROCCP34	-0.19427	0.216743	-2.12986	0.0369016	0.43072	-3.77965	Macular Retina
CDC42EP44	-0.232317	-0.117935	-2.12966	0.036919	0.43072	-3.78002	Macular Retina
GNG84	0.184858	-0.0478243	2.1296	0.036924	0.43072	-3.78013	Macular Retina
HHLA24	0.170824	-0.0684631	2.12841	0.0370259	0.431409	-3.7823	Macular Retina
GJA44	0.255719	-2.02488	2.12831	0.0370347	0.431409	-3.78249	Macular Retina
EIF3D4	-0.143956	-0.28982	-2.12633	0.0372051	0.433093	-3.7861	Macular Retina
MIR4435-2HG4	-0.142302	-0.058544	-2.12491	0.0373277	0.433417	-3.78869	Macular Retina
ARFGEF34	0.154153	0.573625	2.12467	0.0373484	0.433417	-3.78913	Macular Retina
TMEM178A4	0.179084	0.399434	2.12428	0.0373823	0.433417	-3.78985	Macular Retina
FECH4	-0.208904	-0.0949694	-2.12407	0.0374012	0.433417	-3.79024	Macular Retina
CYP4X14	0.263425	-0.246682	2.12388	0.0374173	0.433417	-3.79058	Macular Retina
SP34	-0.167229	-0.128991	-2.12335	0.037463	0.433417	-3.79154	Macular Retina
STON14	-0.379294	-0.162249	-2.12307	0.0374875	0.433417	-3.79206	Macular Retina
MFSD54	0.189153	0.223502	2.12294	0.0374992	0.433417	-3.7923	Macular Retina
ARHGAP94	0.204241	-0.627255	2.12287	0.0375052	0.433417	-3.79243	Macular Retina
SLA5	-0.298437	-2.55374	-2.12256	0.037532	0.433417	-3.79299	Macular Retina
A2ML14	-0.23595	0.115971	-2.12255	0.0375328	0.433417	-3.79301	Macular Retina
ZNF489	0.254489	0.246755	2.12223	0.0375611	0.433417	-3.7936	Macular Retina
MALT14	-0.196487	0.108581	-2.12212	0.03757	0.433417	-3.79379	Macular Retina
AREG4	-0.20253	-2.46204	-2.12091	0.0376758	0.434095	-3.796	Macular Retina
CEBPG4	0.22796	0.1594	2.12085	0.0376808	0.434095	-3.79611	Macular Retina
CD744	-0.283453	-1.13838	-2.11995	0.03776	0.434273	-3.79776	Macular Retina
FBF14	0.170933	-0.0130074	2.11964	0.0377868	0.434273	-3.79832	Macular Retina
SMYD54	0.16386	0.315213	2.1195	0.0377992	0.434273	-3.79858	Macular Retina
FTL4	-0.25006	-1.2789	-2.11949	0.0378002	0.434273	-3.7986	Macular Retina
DDX39A4	0.200102	0.130557	2.11873	0.0378662	0.434703	-3.79997	Macular Retina
ASTE14	0.149324	0.196488	2.11847	0.0378896	0.434703	-3.80046	Macular Retina
CCR54	-0.250506	-0.99703	-2.11762	0.0379639	0.434847	-3.802	Macular Retina
AICDA4	0.160967	0.0322576	2.11739	0.0379839	0.434847	-3.80241	Macular Retina
NMI4	-0.277545	-1.33982	-2.11723	0.0379981	0.434847	-3.80271	Macular Retina
CHAMP14	0.134968	0.376714	2.11655	0.0380577	0.434847	-3.80394	Macular Retina
FPR24	-0.175113	-0.318131	-2.11628	0.0380815	0.434847	-3.80443	Macular Retina
KCND24	0.215872	0.790212	2.11594	0.0381118	0.434847	-3.80506	Macular Retina
GBA24	0.243063	0.704655	2.11574	0.0381292	0.434847	-3.80542	Macular Retina
HTRA34	-0.22202	-3.65188	-2.11527	0.0381706	0.434847	-3.80627	Macular Retina
PRPH24	0.354897	0.360165	2.11527	0.0381707	0.434847	-3.80627	Macular Retina
MAG4	0.151542	-0.258376	2.11519	0.0381777	0.434847	-3.80642	Macular Retina
TMEM1354	-0.192593	0.032685	-2.11507	0.0381882	0.434847	-3.80664	Macular Retina
PCDHB44	-0.186313	0.216668	-2.11439	0.0382483	0.435123	-3.80787	Macular Retina
HAPLN44	0.22936	1.45022	2.11419	0.0382668	0.435123	-3.80825	Macular Retina
SPINK64	0.166022	0.36766	2.11392	0.0382906	0.435123	-3.80874	Macular Retina
ATP10D4	-0.203577	-0.265608	-2.11253	0.0384134	0.435878	-3.81126	Macular Retina
USPL14	0.222419	0.202394	2.11174	0.0384838	0.435878	-3.8127	Macular Retina
RGS224	-0.209899	-0.394616	-2.11142	0.0385118	0.435878	-3.81327	Macular Retina
ZNF4414	0.143869	0.165531	2.11122	0.0385299	0.435878	-3.81364	Macular Retina
POLR3H4	0.149627	0.512365	2.11119	0.0385327	0.435878	-3.8137	Macular Retina
KIF1B4	0.213879	0.894726	2.11065	0.0385805	0.435878	-3.81467	Macular Retina
AFDN4	-0.186019	-0.243558	-2.11048	0.0385959	0.435878	-3.81499	Macular Retina
LGALS84	0.243415	0.88381	2.1103	0.0386119	0.435878	-3.81531	Macular Retina
MREG4	0.210783	0.275261	2.11026	0.0386151	0.435878	-3.81538	Macular Retina
DUSP115	-0.574885	-1.45679	-2.11021	0.0386196	0.435878	-3.81547	Macular Retina
RPRD1A4	0.160309	0.49844	2.10994	0.0386439	0.435878	-3.81596	Macular Retina
TRAF54	0.192152	-0.249043	2.10914	0.0387152	0.436293	-3.81742	Macular Retina
ABCF24	0.172775	0.557071	2.1086	0.0387641	0.436293	-3.81841	Macular Retina
ZCCHC34	0.16749	0.249621	2.10845	0.0387774	0.436293	-3.81868	Macular Retina
TMEM132B4	-0.224564	1.11422	-2.10832	0.038789	0.436293	-3.81891	Macular Retina
SMAD14	-0.227768	0.087175	-2.10759	0.0388541	0.436293	-3.82023	Macular Retina
LYRM94	-0.387014	-0.661525	-2.10739	0.0388721	0.436293	-3.8206	Macular Retina
SMIM35	-0.404251	-1.56795	-2.10735	0.0388761	0.436293	-3.82067	Macular Retina
SIX14	-0.154347	-1.50551	-2.1072	0.0388895	0.436293	-3.82095	Macular Retina
HCN14	0.265066	0.680036	2.10677	0.0389279	0.436432	-3.82172	Macular Retina
SQOR4	-0.40842	-2.57958	-2.10613	0.0389858	0.436787	-3.82289	Macular Retina
RAPH14	-0.174655	-0.560585	-2.10564	0.0390291	0.436979	-3.82376	Macular Retina
MED84	0.192106	-0.0577499	2.10491	0.0390952	0.437086	-3.82509	Macular Retina
RPS34	0.19872	-0.446123	2.1047	0.0391141	0.437086	-3.82547	Macular Retina
FAM110A4	0.157291	0.166384	2.10437	0.0391438	0.437086	-3.82607	Macular Retina
POTEKP4	-0.226084	0.533523	-2.10397	0.0391799	0.437086	-3.82679	Macular Retina
MET4	-0.283128	-2.69575	-2.10396	0.0391806	0.437086	-3.82681	Macular Retina
KLK144	0.144008	0.160693	2.10344	0.0392279	0.437086	-3.82776	Macular Retina
C9orf504	-0.225084	-0.223662	-2.1029	0.0392765	0.437086	-3.82873	Macular Retina
SEMA6B4	0.174232	-0.019412	2.10239	0.0393232	0.437086	-3.82966	Macular Retina
HAUS64	-0.200644	0.196646	-2.10235	0.0393268	0.437086	-3.82974	Macular Retina
CHDH4	-0.232155	-0.471206	-2.10234	0.0393278	0.437086	-3.82975	Macular Retina
CABP14	0.227376	0.88272	2.10218	0.0393418	0.437086	-3.83003	Macular Retina
ATAD54	0.148066	0.244196	2.10207	0.0393524	0.437086	-3.83025	Macular Retina
MBD44	0.133519	-0.0409058	2.1012	0.0394313	0.437332	-3.83182	Macular Retina
ANKRD20A5P4	-0.180495	-0.752931	-2.10102	0.0394473	0.437332	-3.83214	Macular Retina
SOX44	-0.250544	-0.535152	-2.10096	0.039453	0.437332	-3.83225	Macular Retina
KIAA18414	0.161866	0.52116	2.10055	0.0394897	0.437419	-3.83298	Macular Retina
C12orf574	0.164005	-0.496293	2.10014	0.0395274	0.437419	-3.83373	Macular Retina
SLC4A74	0.390361	0.132382	2.09976	0.0395623	0.437419	-3.83443	Macular Retina
SMYD34	0.188744	0.351771	2.09943	0.039592	0.437419	-3.83501	Macular Retina
PAQR64	-0.41687	0.351977	-2.0993	0.0396038	0.437419	-3.83525	Macular Retina
TM6SF14	0.195087	0.463508	2.09903	0.0396287	0.437419	-3.83574	Macular Retina
PLA2G164	-0.252637	-1.01396	-2.09886	0.039644	0.437419	-3.83605	Macular Retina
CNIH14	0.192315	0.118698	2.09763	0.0397566	0.438371	-3.83827	Macular Retina
PON34	-0.242187	-1.29942	-2.09704	0.0398107	0.438679	-3.83934	Macular Retina
KIF94	0.23322	0.216855	2.09652	0.0398584	0.438915	-3.84028	Macular Retina
TMEM38A4	0.177137	0.140274	2.09536	0.0399643	0.439323	-3.84236	Macular Retina
CCL244	0.148849	0.226111	2.09528	0.039972	0.439323	-3.84252	Macular Retina
SLC18B14	-0.222102	-0.965736	-2.09516	0.0399831	0.439323	-3.84273	Macular Retina
ZNF4334	0.165496	0.0423754	2.09497	0.0400006	0.439323	-3.84308	Macular Retina
USP454	0.201952	0.326424	2.09425	0.0400669	0.439532	-3.84438	Macular Retina
PGGHG4	-0.201852	-1.2214	-2.09419	0.0400722	0.439532	-3.84448	Macular Retina
SCD4	-0.387621	0.458492	-2.09345	0.0401405	0.439993	-3.84582	Macular Retina
IQCK4	-0.166551	-0.0979797	-2.0928	0.0402001	0.440357	-3.84698	Macular Retina
RAB344	-0.259318	-2.50774	-2.09224	0.0402523	0.44064	-3.848	Macular Retina
FGFR24	-0.269689	-2.85507	-2.09148	0.0403222	0.440945	-3.84936	Macular Retina
ASF1A4	0.203407	0.703518	2.09137	0.0403329	0.440945	-3.84957	Macular Retina
PHLDA14	-0.355128	-0.905671	-2.09081	0.040384	0.441215	-3.85056	Macular Retina
H2AFB24	0.142959	0.0703454	2.08959	0.0404978	0.442169	-3.85277	Macular Retina
NPFF4	-0.232132	-0.672041	-2.08868	0.040582	0.442678	-3.8544	Macular Retina
LAYN4	-0.340549	-2.48053	-2.08823	0.0406244	0.442678	-3.85522	Macular Retina
PRPS1L14	0.173174	0.0019409	2.08791	0.0406544	0.442678	-3.8558	Macular Retina
ZNHIT14	0.13851	0.137057	2.08716	0.0407245	0.442678	-3.85715	Macular Retina
NXPE34	0.14357	0.757014	2.08694	0.0407445	0.442678	-3.85754	Macular Retina
CCNE14	0.156026	0.798564	2.08688	0.04075	0.442678	-3.85764	Macular Retina
EPHA84	0.220181	-0.305882	2.0866	0.0407766	0.442678	-3.85816	Macular Retina
KLC14	-0.179759	-1.17909	-2.08657	0.0407788	0.442678	-3.8582	Macular Retina
CAPRIN14	0.20953	0.57208	2.08591	0.0408411	0.442678	-3.8594	Macular Retina
SLC47A14	-0.235762	-0.486194	-2.0859	0.0408422	0.442678	-3.85942	Macular Retina
SDR39U14	0.157551	0.203766	2.08586	0.0408453	0.442678	-3.85948	Macular Retina
RPGR4	0.170685	-0.0136994	2.08558	0.0408716	0.442678	-3.85998	Macular Retina
ZFP24	-0.171432	0.286785	-2.0854	0.0408887	0.442678	-3.86031	Macular Retina
YARS24	0.141747	0.413819	2.08439	0.040983	0.443413	-3.86212	Macular Retina
NEBL4	-0.201305	0.960967	-2.08313	0.0411023	0.443774	-3.8644	Macular Retina
ERCC64	0.141654	0.130085	2.08264	0.0411478	0.443774	-3.86526	Macular Retina
TLK24	0.22841	0.026818	2.08261	0.0411513	0.443774	-3.86533	Macular Retina
RERG4	-0.220836	-1.39284	-2.08258	0.0411534	0.443774	-3.86537	Macular Retina
LOC1019275884	0.208227	0.64673	2.08246	0.0411651	0.443774	-3.86559	Macular Retina
JUNB4	-0.488816	-1.02383	-2.08131	0.0412736	0.443774	-3.86766	Macular Retina
PIN1P14	0.164477	0.50285	2.08117	0.041287	0.443774	-3.86791	Macular Retina
MKX4	0.166711	-0.0627547	2.08101	0.0413019	0.443774	-3.86819	Macular Retina
L1TD14	0.136921	-0.180556	2.08098	0.0413045	0.443774	-3.86824	Macular Retina
OTUB14	0.160214	0.153012	2.08074	0.0413276	0.443774	-3.86868	Macular Retina
YIPF34	0.177775	0.160059	2.08067	0.0413339	0.443774	-3.8688	Macular Retina
PEBP14	-0.130255	0.336613	-2.08049	0.041351	0.443774	-3.86912	Macular Retina
SLC25A115	0.189286	0.0187879	2.07988	0.0414088	0.443774	-3.87022	Macular Retina
LINC009654	-0.153854	0.164246	-2.0798	0.0414162	0.443774	-3.87036	Macular Retina
CNTLN4	-0.220464	0.0378064	-2.07956	0.0414389	0.443774	-3.87079	Macular Retina
LIMS14	-0.168971	-0.649902	-2.07954	0.0414412	0.443774	-3.87083	Macular Retina
EFCAB74	0.168854	0.511066	2.07748	0.0416366	0.445448	-3.87452	Macular Retina
RPUSD24	0.190103	0.363632	2.07733	0.0416508	0.445448	-3.87479	Macular Retina
TSHZ34	-0.203607	-0.195613	-2.07654	0.0417264	0.445971	-3.87621	Macular Retina
RNLS4	0.15632	0.269294	2.07536	0.041839	0.446888	-3.87832	Macular Retina
SUPT5H4	0.179062	0.266642	2.07495	0.041878	0.447019	-3.87905	Macular Retina
SLC24A14	0.362563	0.241649	2.07385	0.0419838	0.447863	-3.88102	Macular Retina
EZR4	-0.20508	-2.5352	-2.07304	0.0420611	0.448402	-3.88247	Macular Retina
GPATCH84	0.157333	0.279386	2.07275	0.0420896	0.448419	-3.883	Macular Retina
PEX194	-0.217124	-0.523375	-2.07215	0.0421468	0.448654	-3.88406	Macular Retina
NCKAP5L4	0.147096	0.135306	2.07196	0.0421653	0.448654	-3.8844	Macular Retina
PSAT14	0.307441	-1.08903	2.07142	0.0422177	0.448825	-3.88538	Macular Retina
RGR4	-0.196683	-1.18289	-2.07099	0.0422584	0.448825	-3.88613	Macular Retina
SS184	-0.194718	-0.0436791	-2.07096	0.0422619	0.448825	-3.8862	Macular Retina
MRPL334	0.190657	0.0868019	2.07006	0.0423481	0.449227	-3.88779	Macular Retina
DUS1L4	0.145974	0.2497	2.07001	0.0423536	0.449227	-3.88789	Macular Retina
COX154	0.175634	-0.660696	2.06889	0.0424613	0.44969	-3.88988	Macular Retina
CYP2A74	0.152161	0.0890038	2.06889	0.0424616	0.44969	-3.88989	Macular Retina
PARD6A4	0.161115	0.514241	2.06843	0.0425058	0.44969	-3.8907	Macular Retina
RMND14	0.169912	0.456289	2.06823	0.0425254	0.44969	-3.89106	Macular Retina
LOC6449364	-0.214518	0.46955	-2.0681	0.0425381	0.44969	-3.8913	Macular Retina
KATNAL24	0.211401	0.499242	2.06789	0.0425586	0.44969	-3.89167	Macular Retina
LSM44	0.188607	0.433007	2.06746	0.0426	0.449843	-3.89243	Macular Retina
KCNA14	0.214971	0.722097	2.06699	0.0426459	0.450044	-3.89328	Macular Retina
TSPAN84	-0.243989	-1.94461	-2.06649	0.0426945	0.450272	-3.89417	Macular Retina
HMGA14	0.16697	0.496519	2.06562	0.0427798	0.450501	-3.89573	Macular Retina
TOB24	0.220777	0.128002	2.06559	0.042782	0.450501	-3.89577	Macular Retina
POU2F14	0.178981	0.171287	2.06544	0.042797	0.450501	-3.89604	Macular Retina
PCBD14	0.204722	0.0586599	2.06456	0.0428825	0.450821	-3.89761	Macular Retina
TLK14	0.205788	0.226996	2.06435	0.0429035	0.450821	-3.89799	Macular Retina
ZC3HAV1L4	-0.25328	-0.695427	-2.0643	0.0429083	0.450821	-3.89808	Macular Retina
TOPBP14	-0.19952	0.206327	-2.06358	0.0429788	0.451269	-3.89936	Macular Retina
TKTL14	-0.213743	0.680391	-2.06331	0.043005	0.451269	-3.89984	Macular Retina
WNT44	0.189371	-0.140059	2.06303	0.0430329	0.451278	-3.90034	Macular Retina
TP53I34	-0.211488	-0.517594	-2.06268	0.0430666	0.451349	-3.90096	Macular Retina
CISD24	0.189415	0.600113	2.06199	0.043134	0.451571	-3.90218	Macular Retina
ATP6V0E14	-0.284692	-1.46695	-2.06191	0.0431418	0.451571	-3.90232	Macular Retina
B3GNT54	-0.162257	-0.743749	-2.06112	0.0432201	0.451684	-3.90374	Macular Retina
CHSY34	0.161478	-0.246722	2.06084	0.043247	0.451684	-3.90423	Macular Retina
MARS4	0.20152	0.812292	2.06045	0.0432854	0.451684	-3.90492	Macular Retina
BRI34	0.155869	-0.427257	2.06024	0.0433064	0.451684	-3.9053	Macular Retina
RPL45	-0.174804	-0.100779	-2.06018	0.043312	0.451684	-3.9054	Macular Retina
PAX14	-0.15765	-0.0297847	-2.05977	0.0433526	0.451684	-3.90614	Macular Retina
GFOD24	0.172952	0.553021	2.05969	0.0433608	0.451684	-3.90628	Macular Retina
CKS24	0.483886	-0.153826	2.05961	0.0433688	0.451684	-3.90643	Macular Retina
ATP11A4	0.161915	0.266549	2.05875	0.0434534	0.452283	-3.90795	Macular Retina
CDCA7L4	-0.288035	-0.69309	-2.05845	0.043483	0.45231	-3.90848	Macular Retina
LGI24	0.25107	1.35104	2.0579	0.0435371	0.452485	-3.90946	Macular Retina
FAHD14	0.167315	0.634376	2.05762	0.043565	0.452485	-3.90996	Macular Retina
FUNDC24	0.207949	0.146053	2.05746	0.043581	0.452485	-3.91024	Macular Retina
TMEM188	-0.196775	0.344325	-2.05669	0.0436575	0.452833	-3.91161	Macular Retina
ISM24	0.135052	0.0809535	2.05651	0.0436748	0.452833	-3.91192	Macular Retina
KRT33A4	-0.146748	-0.0395275	-2.05615	0.0437114	0.452833	-3.91258	Macular Retina
PPP1R1C4	0.295654	1.49789	2.05586	0.0437399	0.452833	-3.91309	Macular Retina
ZNF4415	0.168556	0.135503	2.05553	0.0437729	0.452833	-3.91368	Macular Retina
CCDC1174	0.262655	0.103012	2.05548	0.0437771	0.452833	-3.91375	Macular Retina
FAM20A4	-0.348065	-2.99139	-2.05451	0.0438745	0.4533	-3.91549	Macular Retina
VIPAS394	0.186865	0.253239	2.05409	0.0439162	0.4533	-3.91623	Macular Retina
DYNLL24	0.147297	0.170723	2.05405	0.0439202	0.4533	-3.9163	Macular Retina
EMILIN24	-0.235329	-3.34853	-2.05374	0.0439512	0.4533	-3.91686	Macular Retina
HLA-DMB4	-0.362777	-1.98713	-2.05362	0.0439632	0.4533	-3.91707	Macular Retina
MAP3K54	-0.232034	-0.430105	-2.0534	0.043985	0.4533	-3.91746	Macular Retina
TRIM444	0.13048	0.583897	2.05275	0.0440495	0.453436	-3.9186	Macular Retina
HIST1H3B4	0.150086	-0.00211344	2.05266	0.0440588	0.453436	-3.91877	Macular Retina
CHRNB34	0.26865	1.71178	2.05245	0.0440796	0.453436	-3.91914	Macular Retina
NRBP24	-0.219699	-0.459533	-2.05168	0.0441566	0.453932	-3.9205	Macular Retina
RHOU4	-0.239569	-2.51317	-2.05143	0.0441821	0.453932	-3.92095	Macular Retina
DACT24	-0.205298	0.166688	-2.05051	0.0442744	0.454461	-3.92258	Macular Retina
GEMIN74	0.199954	0.238104	2.05037	0.0442879	0.454461	-3.92282	Macular Retina
ABHD84	0.157543	0.159598	2.04993	0.0443319	0.454633	-3.9236	Macular Retina
HGD4	-0.292284	-1.69155	-2.04925	0.0444007	0.454834	-3.92481	Macular Retina
LMO24	0.214077	-0.883267	2.04897	0.0444285	0.454834	-3.92529	Macular Retina
SMPX4	0.232653	0.672409	2.04892	0.0444338	0.454834	-3.92539	Macular Retina
CEACAM54	0.160134	0.0368984	2.04841	0.0444852	0.454834	-3.92629	Macular Retina
MGC347964	0.209556	0.283906	2.04839	0.0444876	0.454834	-3.92633	Macular Retina
MRPS364	0.167795	0.222872	2.04792	0.0445343	0.455034	-3.92715	Macular Retina
CTLA44	-0.145685	-0.00504447	-2.04647	0.0446813	0.455881	-3.92973	Macular Retina
C1QB4	-0.343241	-2.28454	-2.04618	0.0447108	0.455881	-3.93024	Macular Retina
MIR4697HG4	-0.242927	0.979571	-2.04617	0.0447121	0.455881	-3.93027	Macular Retina
CA24	-0.235773	0.157538	-2.04603	0.0447263	0.455881	-3.93051	Macular Retina
DNAJA24	0.205772	0.205661	2.04548	0.0447813	0.456164	-3.93147	Macular Retina
ABCA134	-0.157286	-0.0931832	-2.04509	0.0448208	0.456288	-3.93216	Macular Retina
PTS4	0.16676	0.291534	2.04442	0.0448892	0.456706	-3.93335	Macular Retina
CDK84	0.18717	0.413918	2.04332	0.0450008	0.457465	-3.93529	Macular Retina
HHAT4	-0.174254	-0.56054	-2.04314	0.045019	0.457465	-3.93561	Macular Retina
ERBB44	-0.190467	0.147702	-2.04269	0.0450648	0.457465	-3.9364	Macular Retina
ZNF306	0.157509	0.528562	2.04261	0.0450733	0.457465	-3.93655	Macular Retina
SCG34	0.173468	0.899388	2.04206	0.0451295	0.457547	-3.93752	Macular Retina
CTSF4	-0.177231	0.225878	-2.04174	0.0451626	0.457547	-3.93809	Macular Retina
OR2L134	0.202776	0.359906	2.04133	0.0452043	0.457547	-3.93881	Macular Retina
LINC009004	-0.238945	0.394983	-2.04126	0.0452116	0.457547	-3.93894	Macular Retina
ZNF2824	0.169058	0.30409	2.04086	0.0452522	0.457547	-3.93964	Macular Retina
DPH64	-0.166805	-0.502838	-2.0407	0.0452684	0.457547	-3.93992	Macular Retina
MIR124-2HG4	-0.281296	0.466413	-2.03999	0.0453415	0.457547	-3.94118	Macular Retina
C5orf174	-0.172202	-0.169852	-2.03996	0.0453439	0.457547	-3.94122	Macular Retina
PABPC1L2B4	0.155629	0.311963	2.03952	0.0453893	0.457547	-3.942	Macular Retina
TBRG44	0.131493	0.235052	2.03951	0.0453909	0.457547	-3.94203	Macular Retina
HENMT14	0.268839	0.300294	2.03949	0.0453922	0.457547	-3.94205	Macular Retina
CACNG84	-0.224337	0.7304	-2.03928	0.0454144	0.457547	-3.94243	Macular Retina
SYNPR4	-0.187231	-0.00276325	-2.03905	0.0454372	0.457547	-3.94282	Macular Retina
LYAR4	0.178523	0.00975186	2.03829	0.0455155	0.458059	-3.94416	Macular Retina
FAM189A24	-0.268554	-0.668853	-2.0376	0.0455864	0.458242	-3.94538	Macular Retina
HSF14	0.19147	0.264003	2.03747	0.0455999	0.458242	-3.94561	Macular Retina
SLCO1B14	-0.157757	-0.0132821	-2.03732	0.0456159	0.458242	-3.94588	Macular Retina
ARHGAP204	0.200586	-0.533135	2.03704	0.0456439	0.458249	-3.94636	Macular Retina
C17orf674	0.254507	0.126238	2.03672	0.0456779	0.458314	-3.94694	Macular Retina
MALAT14	-0.348297	-2.55966	-2.03592	0.0457598	0.458746	-3.94834	Macular Retina
CACNA2D34	0.1647	0.620564	2.03565	0.0457878	0.458746	-3.94882	Macular Retina
GPM6A4	-0.208907	0.281334	-2.0355	0.0458032	0.458746	-3.94908	Macular Retina
MTMR94	0.142027	0.94727	2.03447	0.0459097	0.459368	-3.95089	Macular Retina
TBCE4	0.175893	0.607259	2.03437	0.0459203	0.459368	-3.95107	Macular Retina
GRIN3A4	0.166825	0.318397	2.03321	0.046041	0.460087	-3.95312	Macular Retina
RNF113A4	0.164139	0.380356	2.03315	0.0460472	0.460087	-3.95322	Macular Retina
NR1H24	0.149089	-0.131249	2.03137	0.0462316	0.461574	-3.95634	Macular Retina
CHI3L24	-0.312092	-3.34415	-2.03119	0.0462513	0.461574	-3.95667	Macular Retina
CLP14	0.135317	0.420785	2.03089	0.0462818	0.461603	-3.95718	Macular Retina
CA144	-0.272714	-1.66665	-2.03033	0.0463411	0.4618	-3.95818	Macular Retina
C19orf474	0.192868	0.40792	2.03017	0.0463568	0.4618	-3.95845	Macular Retina
KNCN4	0.178178	0.200905	2.02972	0.0464042	0.461971	-3.95924	Macular Retina
FGFR1OP5	0.194152	0.112968	2.02894	0.0464863	0.461971	-3.96062	Macular Retina
ZNF6084	-0.154809	0.376624	-2.02886	0.0464943	0.461971	-3.96075	Macular Retina
GDE14	0.138338	0.218701	2.02879	0.0465016	0.461971	-3.96088	Macular Retina
CHST74	-0.221487	0.161187	-2.02869	0.0465121	0.461971	-3.96105	Macular Retina
RANGAP14	0.230616	0.532379	2.02795	0.0465894	0.462464	-3.96235	Macular Retina
MANF4	0.219443	-0.277269	2.02651	0.0467413	0.463696	-3.96488	Macular Retina
CEP554	-0.131277	-0.0189374	-2.02594	0.0468006	0.46388	-3.96587	Macular Retina
CLEC18B4	-0.239255	-0.22686	-2.0258	0.0468154	0.46388	-3.96612	Macular Retina
CALHM24	-0.157765	-1.85422	-2.02537	0.0468613	0.464061	-3.96688	Macular Retina
PGBD34	-0.1769	0.0214298	-2.02507	0.0468926	0.464096	-3.9674	Macular Retina
ELOVL74	0.162494	0.358425	2.02473	0.0469283	0.464173	-3.96799	Macular Retina
TFPT4	0.146564	0.0762861	2.02395	0.047011	0.464516	-3.96936	Macular Retina
TP53RK4	0.150781	-0.149678	2.02365	0.0470423	0.464516	-3.96988	Macular Retina
TNFSF134	-0.174664	-0.706808	-2.0236	0.0470482	0.464516	-3.96998	Macular Retina
ACTG1P44	-0.167213	0.182802	-2.02303	0.0471079	0.464516	-3.97097	Macular Retina
TAGAP4	-0.166222	-0.219191	-2.02292	0.0471202	0.464516	-3.97117	Macular Retina
CACNB24	0.196864	0.496579	2.02283	0.0471297	0.464516	-3.97133	Macular Retina
ZBED44	0.169981	0.653668	2.02222	0.0471943	0.464717	-3.9724	Macular Retina
FAM57A4	-0.185363	-0.140989	-2.02211	0.0472056	0.464717	-3.97258	Macular Retina
ROR14	-0.217035	-0.064637	-2.0211	0.0473133	0.465503	-3.97436	Macular Retina
ARHGEF114	0.139663	0.568879	2.01999	0.0474312	0.466388	-3.97629	Macular Retina
RPH3AL4	-0.247957	-0.0072062	-2.01908	0.0475281	0.467012	-3.97788	Macular Retina
LILRB14	-0.14633	-0.105629	-2.01887	0.0475505	0.467012	-3.97825	Macular Retina
GLUL4	-0.285647	0.195197	-2.01853	0.0475868	0.467036	-3.97884	Macular Retina
B4GALT44	-0.18597	0.169761	-2.01781	0.0476635	0.467036	-3.9801	Macular Retina
NRAV4	0.174803	0.258603	2.01771	0.047675	0.467036	-3.98029	Macular Retina
HSPH14	0.540846	0.546621	2.01755	0.0476913	0.467036	-3.98055	Macular Retina
ACCS4	-0.230733	-1.33711	-2.01754	0.0476927	0.467036	-3.98057	Macular Retina
TLCD24	-0.384317	0.130093	-2.01707	0.0477429	0.467254	-3.98139	Macular Retina
NCAPD24	-0.206664	0.431059	-2.01639	0.0478156	0.467563	-3.98258	Macular Retina
GADD45B4	-0.699541	-1.57564	-2.01604	0.0478538	0.467563	-3.9832	Macular Retina
MED234	-0.186624	-0.316934	-2.016	0.0478584	0.467563	-3.98327	Macular Retina
TACO14	0.14983	0.337434	2.01547	0.0479151	0.467753	-3.98419	Macular Retina
PLEKHJ14	0.174613	0.316019	2.01515	0.047949	0.467753	-3.98474	Macular Retina
SERPINF14	-0.222234	-2.63624	-2.01489	0.047977	0.467753	-3.9852	Macular Retina
ADGRF54	0.167476	-0.385884	2.01458	0.0480104	0.467753	-3.98574	Macular Retina
IP6K14	0.186094	-0.0178112	2.01439	0.0480309	0.467753	-3.98607	Macular Retina
SEMA3D4	-0.32817	0.584029	-2.01403	0.0480695	0.467753	-3.9867	Macular Retina
KLHDC8A4	-0.154165	0.739758	-2.01399	0.0480737	0.467753	-3.98676	Macular Retina
ERP294	0.250117	0.608564	2.01365	0.0481105	0.467839	-3.98736	Macular Retina
TRIM454	-0.208268	-0.829629	-2.01324	0.0481551	0.467842	-3.98808	Macular Retina
MEN14	0.155158	0.37488	2.01291	0.0481902	0.467842	-3.98865	Macular Retina
RBM334	0.165482	0.294152	2.01287	0.0481948	0.467842	-3.98872	Macular Retina
FCGR2B4	-0.239144	-0.269749	-2.01257	0.0482275	0.467888	-3.98925	Macular Retina
FUOM4	-0.254816	-2.2123	-2.01206	0.048282	0.468136	-3.99013	Macular Retina
MPV174	0.180143	0.502343	2.01157	0.0483359	0.468136	-3.991	Macular Retina
AUH4	0.178506	0.456198	2.01144	0.0483494	0.468136	-3.99121	Macular Retina
CYP2J24	-0.299814	0.0330659	-2.0113	0.0483651	0.468136	-3.99147	Macular Retina
DCX4	0.272872	0.00357746	2.01047	0.0484551	0.468736	-3.99291	Macular Retina
LOC1019288374	-0.213548	-1.18444	-2.01004	0.0485013	0.468911	-3.99365	Macular Retina
TSPAN134	0.175095	0.637236	2.00976	0.0485323	0.46894	-3.99415	Macular Retina
GAS84	0.19378	0.444014	2.00878	0.0486388	0.469076	-3.99585	Macular Retina
DHRS24	0.25378	0.399398	2.00877	0.0486396	0.469076	-3.99587	Macular Retina
CTNNAL14	-0.256033	-2.44958	-2.0086	0.0486578	0.469076	-3.99616	Macular Retina
ANKRD224	-0.160524	-0.068423	-2.00859	0.0486587	0.469076	-3.99617	Macular Retina
KIAA07544	0.157011	-0.0104365	2.00747	0.0487812	0.469986	-3.99813	Macular Retina
ARAP34	-0.254113	-0.0838681	-2.00619	0.0489207	0.470366	-4.00035	Macular Retina
KRT144	0.146565	0.155754	2.00615	0.0489259	0.470366	-4.00043	Macular Retina
LAPTM4A4	-0.186815	-1.52109	-2.00582	0.0489612	0.470366	-4.00099	Macular Retina
FAM71E14	0.200868	0.516156	2.00576	0.0489687	0.470366	-4.00111	Macular Retina
UCK24	0.150599	0.0346406	2.00564	0.0489816	0.470366	-4.00131	Macular Retina
CBX34	0.1434	0.439514	2.00552	0.0489945	0.470366	-4.00152	Macular Retina
TBPL14	0.202013	0.385705	2.00531	0.0490176	0.470366	-4.00188	Macular Retina
RTN4R4	0.151844	0.875327	2.00471	0.0490831	0.470516	-4.00292	Macular Retina
ZNF4264	0.145661	0.0464406	2.00457	0.0490984	0.470516	-4.00316	Macular Retina
TWIST24	-0.185307	-1.32588	-2.0044	0.0491176	0.470516	-4.00347	Macular Retina
LMLN4	0.138837	0.52244	2.00389	0.0491735	0.470571	-4.00435	Macular Retina
CST54	-0.236825	-2.76848	-2.0032	0.0492491	0.470571	-4.00555	Macular Retina
MAST14	0.174629	1.21762	2.0031	0.0492603	0.470571	-4.00572	Macular Retina
TMEM794	0.210186	0.26656	2.00286	0.0492869	0.470571	-4.00614	Macular Retina
ZFAND2B4	0.138162	0.393974	2.00255	0.0493213	0.470571	-4.00668	Macular Retina
FAF14	0.151175	0.103647	2.0022	0.0493592	0.470571	-4.00728	Macular Retina
ABCA64	-0.20008	-1.70563	-2.00209	0.0493717	0.470571	-4.00748	Macular Retina
GNA134	-0.172784	-0.303418	-2.00189	0.0493938	0.470571	-4.00782	Macular Retina
TAS1R14	-0.164197	0.133178	-2.00177	0.0494068	0.470571	-4.00803	Macular Retina
PRRG34	0.161354	0.0755848	2.00175	0.0494084	0.470571	-4.00805	Macular Retina
GNL34	0.174793	-0.163115	2.00151	0.0494358	0.470571	-4.00848	Macular Retina
CREM4	0.190347	-0.974786	2.00128	0.0494612	0.470571	-4.00888	Macular Retina
ASNA14	0.21897	0.0518934	2.00065	0.0495306	0.470963	-4.00997	Macular Retina
PPP1R214	-0.148386	0.397067	-1.99956	0.0496513	0.471629	-4.01186	Macular Retina
CRYBB2P14	0.230334	0.32816	1.99951	0.049657	0.471629	-4.01195	Macular Retina
HSPE14	0.224569	0.392331	1.99857	0.0497605	0.472057	-4.01357	Macular Retina
MESP14	0.208751	-0.0825581	1.99852	0.0497665	0.472057	-4.01366	Macular Retina
LAMB34	0.169216	0.153324	1.99823	0.0497991	0.472057	-4.01417	Macular Retina
ANKRD164	-0.162293	0.00192808	-1.99808	0.049815	0.472057	-4.01442	Macular Retina
LAMTOR24	0.171947	0.0183195	1.99741	0.0498893	0.472493	-4.01558	Macular Retina
GUCA1C4	0.285976	0.489141	1.99654	0.0499868	0.473065	-4.01709	Macular Retina
FOXA25	-0.30345	0.0622817	-5.07746	1.93995e-06	0.0324282	4.38221	Macular Choroid
UPK25	-0.241181	0.0881266	-4.87955	4.35111e-06	0.0363666	3.70307	Macular Choroid
BCAN5	0.408703	0.490715	4.54304	1.65155e-05	0.069409	2.58261	Macular Choroid
DCAF65	0.281159	0.0314674	4.5077	1.8941e-05	0.069409	2.46762	Macular Choroid
CD163L15	0.479684	0.235736	4.45311	2.33779e-05	0.069409	2.29107	Macular Choroid
RARG5	0.295246	0.272487	4.38377	3.04781e-05	0.069409	2.06869	Macular Choroid
TAF155	-0.441961	0.321362	-4.3789	3.10476e-05	0.069409	2.05317	Macular Choroid
WNT10A5	-0.526669	-1.15154	-4.33758	3.63188e-05	0.069409	1.92176	Macular Choroid
FDPS5	-0.436816	0.264017	-4.30831	4.05641e-05	0.069409	1.82914	Macular Choroid
PBX25	-0.408949	0.325784	-4.30211	4.15225e-05	0.069409	1.80958	Macular Choroid
SMG75	0.264291	-0.211942	4.2339	5.36214e-05	0.081485	1.59547	Macular Choroid
GAS15	0.774626	1.7224	4.13817	7.64557e-05	0.101223	1.29869	Macular Choroid
SPG115	-0.3661	0.199016	-4.11115	8.44332e-05	0.101223	1.21573	Macular Choroid
NTRK15	-0.343088	-0.792513	-4.08764	9.20222e-05	0.101223	1.1438	Macular Choroid
DHCR245	-0.611838	0.322244	-4.07504	9.63516e-05	0.101223	1.10539	Macular Choroid
CNOT35	0.236373	-0.0915117	4.0599	0.000101814	0.101223	1.05933	Macular Choroid
TRAF65	0.272771	0.423762	4.05687	0.000102942	0.101223	1.05012	Macular Choroid
SNAP475	-0.266351	-0.419292	-4.00898	0.000122451	0.105683	0.905232	Macular Choroid
CYP4Z15	0.460418	0.983951	4.00337	0.000124958	0.105683	0.888315	Macular Choroid
CTSV5	-0.990836	-1.66651	-4.00008	0.000126445	0.105683	0.87844	Macular Choroid
KAZN5	0.30238	-0.0680872	3.9631	0.000144428	0.110561	0.767503	Macular Choroid
PGM25	-0.46987	-0.924834	-3.96102	0.00014551	0.110561	0.76128	Macular Choroid
EMC105	-0.422038	-0.270595	-3.9329	0.000160901	0.11694	0.677438	Macular Choroid
PENK5	0.865813	0.0601369	3.91458	0.000171759	0.11963	0.623009	Macular Choroid
MOCS35	-0.220978	0.00197849	-3.89219	0.000185973	0.123957	0.556755	Macular Choroid
ARHGEF10L5	-0.356814	0.326406	-3.88201	0.000192802	0.123957	0.526711	Macular Choroid
ALG65	-0.323587	0.510759	-3.85352	0.000213209	0.129802	0.442929	Macular Choroid
IGFBPL15	-0.198685	0.0852897	-3.83558	0.000227106	0.129802	0.390364	Macular Choroid
LRRC29	-0.778594	0.75034	-3.82862	0.000232719	0.129802	0.370045	Macular Choroid
MAGEE15	-0.302068	-0.463446	-3.81697	0.00024242	0.129802	0.336062	Macular Choroid
VIPR15	0.380464	0.283742	3.81619	0.000243085	0.129802	0.333783	Macular Choroid
ZNF5825	-0.239641	0.0249706	-3.80992	0.000248484	0.129802	0.315506	Macular Choroid
RASGRP25	-0.513053	1.33421	-3.78146	0.00027443	0.139011	0.232906	Macular Choroid
TCF255	-0.331918	0.331508	-3.7655	0.000290089	0.140455	0.186773	Macular Choroid
IPO95	-0.299372	-0.339845	-3.75692	0.000298862	0.140455	0.16201	Macular Choroid
FOXP45	0.268165	0.488797	3.74781	0.000308448	0.140455	0.135774	Macular Choroid
HSDL25	-0.297664	0.381722	-3.74553	0.00031089	0.140455	0.129222	Macular Choroid
ACRBP5	0.272737	0.153692	3.7342	0.000323309	0.142222	0.096679	Macular Choroid
LRRC8E5	-0.251074	0.051204	-3.72446	0.00033436	0.143277	0.0687639	Macular Choroid
VAMP45	0.255723	0.138433	3.71719	0.000342849	0.143277	0.0479415	Macular Choroid
TRABD2B5	0.379694	1.18134	3.68274	0.000385905	0.157221	-0.0502633	Macular Choroid
SLC22A18AS5	-0.233046	0.345509	-3.67279	0.000399275	0.157221	-0.0785245	Macular Choroid
CRHBP5	0.770249	1.0076	3.66903	0.000404432	0.157221	-0.0891708	Macular Choroid
PUSL15	-0.308088	-0.155411	-3.64263	0.000442508	0.164424	-0.163791	Macular Choroid
SMOC15	0.860105	1.63111	3.64255	0.000442634	0.164424	-0.164028	Macular Choroid
CSNK1G35	-0.27222	0.278733	-3.63105	0.000460266	0.167257	-0.196408	Macular Choroid
FLJ370355	-0.177522	0.0164154	-3.62234	0.000474061	0.168457	-0.220886	Macular Choroid
CLUAP15	0.257369	-0.693681	3.60806	0.000497535	0.168457	-0.260932	Macular Choroid
BMP55	0.469904	2.0032	3.60692	0.000499449	0.168457	-0.264113	Macular Choroid
ZNF4495	-0.271212	0.316686	-3.59501	0.000519936	0.168457	-0.297411	Macular Choroid
RAB3GAP15	0.302975	0.0282981	3.59064	0.000527658	0.168457	-0.309621	Macular Choroid
GALNT95	0.452821	0.0981866	3.57969	0.000547459	0.168457	-0.340124	Macular Choroid
PPIA5	-0.260687	-0.114445	-3.57915	0.000548449	0.168457	-0.34162	Macular Choroid
TTLL125	-0.324275	-0.141073	-3.57767	0.000551187	0.168457	-0.345743	Macular Choroid
KIF75	0.292468	0.357302	3.57601	0.000554268	0.168457	-0.350358	Macular Choroid
EMP15	0.464524	1.02819	3.56632	0.000572601	0.170372	-0.377293	Macular Choroid
ARMCX25	0.254845	0.430991	3.562	0.000580953	0.170372	-0.389278	Macular Choroid
FZD95	-0.325841	0.0155387	-3.53706	0.000631484	0.181028	-0.458278	Macular Choroid
ZNF3195	0.213171	-0.0944782	3.5279	0.000651063	0.181028	-0.483528	Macular Choroid
DNM3OS5	0.395828	0.542161	3.52586	0.000655505	0.181028	-0.489151	Macular Choroid
TANGO65	-0.204132	0.28482	-3.51705	0.000674999	0.181028	-0.513379	Macular Choroid
GYG15	-0.32086	0.0205485	-3.50953	0.000692085	0.181028	-0.534042	Macular Choroid
KCNAB35	-0.219054	-0.313346	-3.50642	0.000699265	0.181028	-0.542571	Macular Choroid
MRPL365	-0.310675	-0.0603296	-3.50375	0.000705476	0.181028	-0.549879	Macular Choroid
VAT15	0.303483	0.898661	3.50195	0.000709707	0.181028	-0.55482	Macular Choroid
CASKIN15	-0.380415	-0.708176	-3.49981	0.000714755	0.181028	-0.560677	Macular Choroid
CHST25	-0.448253	-0.786522	-3.49316	0.000730663	0.182295	-0.578864	Macular Choroid
GATA25	0.283251	0.524302	3.47911	0.000765411	0.184063	-0.61724	Macular Choroid
SLC4A115	-0.28851	-0.131453	-3.47826	0.000767556	0.184063	-0.619551	Macular Choroid
CKMT25	-0.417992	-0.326893	-3.4761	0.000773056	0.184063	-0.625447	Macular Choroid
CUBN5	-0.201122	0.0368599	-3.47269	0.000781794	0.184063	-0.634728	Macular Choroid
DDHD25	-0.208261	0.294609	-3.45284	0.000834554	0.193132	-0.688638	Macular Choroid
OVOL25	-0.179834	0.0712054	-3.44638	0.000852445	0.193132	-0.706141	Macular Choroid
CELF35	-0.484488	-1.6247	-3.44548	0.000854974	0.193132	-0.708585	Macular Choroid
NKX2-55	-0.164335	0.159866	-3.44097	0.000867711	0.193395	-0.720786	Macular Choroid
CBWD55	-0.36854	-0.475831	-3.43487	0.000885215	0.194701	-0.737262	Macular Choroid
ATP2B25	-0.164716	-0.0204279	-3.42365	0.00091828	0.195946	-0.767506	Macular Choroid
LINC001675	0.190467	0.019376	3.42184	0.000923738	0.195946	-0.772393	Macular Choroid
PLAG15	0.269465	-0.340777	3.42108	0.000926041	0.195946	-0.774446	Macular Choroid
SCARA55	0.60135	-0.069172	3.41591	0.000941803	0.19679	-0.788361	Macular Choroid
OAZ35	0.179084	-0.0548867	3.40546	0.000974402	0.197253	-0.816411	Macular Choroid
CD865	-0.791572	0.607047	-3.40378	0.000979755	0.197253	-0.820926	Macular Choroid
SAV15	0.345009	0.197248	3.40047	0.000990369	0.197253	-0.829806	Macular Choroid
ELMSAN15	0.279252	0.161333	3.4002	0.000991223	0.197253	-0.830516	Macular Choroid
PARD35	0.234474	0.0223467	3.39151	0.0010196	0.198947	-0.853772	Macular Choroid
FSTL15	0.413062	1.07974	3.39033	0.00102354	0.198947	-0.856948	Macular Choroid
TFAP2A5	0.317635	0.254236	3.38129	0.00105396	0.2023	-0.881075	Macular Choroid
LY6K5	0.542934	0.803592	3.37479	0.0010764	0.2023	-0.898429	Macular Choroid
CRK5	0.278298	0.0401004	3.37393	0.00107939	0.2023	-0.900709	Macular Choroid
IMPA15	-0.293072	-0.384457	-3.37113	0.0010892	0.2023	-0.908156	Macular Choroid
ENPEP5	0.219901	0.332255	3.35625	0.00114282	0.205673	-0.94772	Macular Choroid
DHRS135	-0.294861	-0.571639	-3.35407	0.00115088	0.205673	-0.953502	Macular Choroid
GFAP5	-0.743088	-1.76115	-3.35331	0.00115369	0.205673	-0.955511	Macular Choroid
OGFOD25	-0.290689	0.0405441	-3.35171	0.00115964	0.205673	-0.959746	Macular Choroid
PPP2R3A5	-0.329712	0.117351	-3.34925	0.00116887	0.205673	-0.966269	Macular Choroid
AMBRA15	-0.186294	0.16385	-3.34562	0.00118263	0.205926	-0.975897	Macular Choroid
PSCA5	0.193066	0.0910474	3.33642	0.00121813	0.208468	-1.00022	Macular Choroid
TMEM1295	-0.235821	0.0830771	-3.33298	0.00123166	0.208468	-1.00931	Macular Choroid
METRN5	-0.482467	-0.884033	-3.33222	0.00123464	0.208468	-1.0113	Macular Choroid
GRIP25	0.189603	0.113208	3.31006	0.00132543	0.221559	-1.06964	Macular Choroid
FBXL75	0.345037	0.690005	3.30408	0.00135099	0.22317	-1.08533	Macular Choroid
HLA-DOB5	-0.280429	0.251929	-3.30156	0.0013619	0.22317	-1.09194	Macular Choroid
LINC013615	0.178624	0.0322272	3.29853	0.00137512	0.22317	-1.09988	Macular Choroid
PLAGL15	0.438726	0.629493	3.29371	0.0013964	0.224445	-1.11249	Macular Choroid
PRAF25	-0.28395	-0.0275166	-3.28658	0.00142842	0.225499	-1.13111	Macular Choroid
TOMM345	-0.191335	0.0628912	-3.28625	0.00142994	0.225499	-1.13199	Macular Choroid
TTC125	-0.448776	-0.0752354	-3.28146	0.00145186	0.226815	-1.14448	Macular Choroid
MRPL445	0.262392	0.441134	3.27744	0.00147051	0.227595	-1.15496	Macular Choroid
NPVF5	-1.18779	-3.06411	-3.27455	0.00148408	0.227595	-1.1625	Macular Choroid
ANGPTL25	0.416761	0.892166	3.27022	0.00150455	0.227759	-1.17375	Macular Choroid
TRAF15	0.302392	0.804618	3.26641	0.00152284	0.227759	-1.18366	Macular Choroid
SAMD115	0.334288	-0.675428	3.26575	0.00152602	0.227759	-1.18537	Macular Choroid
AKR1C35	-0.515066	-0.75162	-3.25488	0.0015794	0.232046	-1.21358	Macular Choroid
ALDH1A25	0.405225	1.17026	3.25426	0.00158251	0.232046	-1.2152	Macular Choroid
PPIL65	0.218332	-0.666575	3.24379	0.00163568	0.23351	-1.2423	Macular Choroid
C1QTNF75	0.370166	0.558132	3.24175	0.00164621	0.23351	-1.24757	Macular Choroid
CBWD25	-0.287576	-0.442854	-3.23774	0.00166714	0.23351	-1.25793	Macular Choroid
APOC15	-0.574533	0.224418	-3.23756	0.00166806	0.23351	-1.25838	Macular Choroid
TIMM10B5	-0.309695	0.472012	-3.23452	0.00168409	0.23351	-1.26622	Macular Choroid
SVIL5	0.266801	0.393083	3.2328	0.00169327	0.23351	-1.27068	Macular Choroid
FNDC16	-0.437357	0.0766629	-3.23086	0.00170363	0.23351	-1.27568	Macular Choroid
RPA45	-0.596524	0.779342	-3.23074	0.00170425	0.23351	-1.27597	Macular Choroid
ELP65	-0.272612	0.226104	-3.22218	0.00175071	0.237926	-1.29802	Macular Choroid
JRKL5	0.206596	-0.158815	3.21375	0.00179756	0.242323	-1.31966	Macular Choroid
GMEB15	0.144179	-0.0643222	3.20002	0.00187647	0.245049	-1.35485	Macular Choroid
TH5	-0.214386	0.0606775	-3.19941	0.00188005	0.245049	-1.35641	Macular Choroid
RBFA5	-0.335863	0.568271	-3.19693	0.00189467	0.245049	-1.36275	Macular Choroid
HEBP15	0.319795	0.877053	3.19558	0.0019027	0.245049	-1.36622	Macular Choroid
CEP785	0.216071	-0.0399139	3.18973	0.00193773	0.245049	-1.38115	Macular Choroid
CIDEB5	0.195506	0.326411	3.18632	0.00195838	0.245049	-1.38983	Macular Choroid
BAGE6	0.24372	-1.04121	3.18297	0.00197894	0.245049	-1.39837	Macular Choroid
CISD15	-0.334842	-0.583821	-3.18283	0.0019798	0.245049	-1.39873	Macular Choroid
NFKBIE5	-0.326416	0.233139	-3.17997	0.00199748	0.245049	-1.40601	Macular Choroid
ATG4A5	-0.21564	0.281728	-3.17754	0.00201266	0.245049	-1.4122	Macular Choroid
FHL25	0.487834	0.977984	3.17323	0.0020398	0.245049	-1.42316	Macular Choroid
FMOD5	0.369864	1.37604	3.16911	0.00206606	0.245049	-1.43362	Macular Choroid
CIAPIN15	-0.270993	-0.0161436	-3.16708	0.00207914	0.245049	-1.43879	Macular Choroid
SMAD95	0.366074	0.969961	3.16698	0.00207975	0.245049	-1.43902	Macular Choroid
EEF25	-0.419214	0.0694903	-3.16453	0.00209565	0.245049	-1.44525	Macular Choroid
NR5A15	-0.152314	0.0701877	-3.1633	0.0021036	0.245049	-1.44835	Macular Choroid
CD995	0.203242	0.565667	3.16286	0.00210652	0.245049	-1.44948	Macular Choroid
PACRG5	-0.213512	-0.503288	-3.16153	0.00211521	0.245049	-1.45285	Macular Choroid
DIS3L25	0.205283	-0.325911	3.15945	0.00212889	0.245049	-1.45812	Macular Choroid
MSMO15	-0.380873	0.187928	-3.15797	0.00213866	0.245049	-1.46187	Macular Choroid
S100P5	0.622221	0.756467	3.15513	0.00215752	0.245049	-1.46905	Macular Choroid
SDHAF25	-0.173677	0.0954344	-3.15382	0.0021663	0.245049	-1.47237	Macular Choroid
DKK15	-0.4172	-2.87919	-3.14971	0.00219401	0.245049	-1.48276	Macular Choroid
GPC55	-0.184151	-0.107533	-3.14372	0.00223496	0.245049	-1.49787	Macular Choroid
MED85	0.168908	-0.593944	3.14132	0.00225161	0.245049	-1.50394	Macular Choroid
BAALC5	-0.632867	-0.865547	-3.13965	0.00226325	0.245049	-1.50815	Macular Choroid
HIST2H2BD5	0.27133	0.379455	3.13795	0.00227509	0.245049	-1.51241	Macular Choroid
FADS15	-0.438946	0.327898	-3.1361	0.00228813	0.245049	-1.51708	Macular Choroid
BMP75	-0.647171	-0.00454937	-3.12927	0.00233675	0.245049	-1.53426	Macular Choroid
CHD35	0.207266	0.246561	3.12564	0.00236299	0.245049	-1.54338	Macular Choroid
NDNF5	0.392816	0.202739	3.12355	0.00237828	0.245049	-1.54864	Macular Choroid
EDN35	0.69986	0.94863	3.1231	0.00238155	0.245049	-1.54977	Macular Choroid
ACSF25	0.25453	0.45718	3.12266	0.00238477	0.245049	-1.55087	Macular Choroid
TMEM1585	-0.255425	-0.303954	-3.12101	0.00239691	0.245049	-1.55502	Macular Choroid
SP55	-0.470538	-0.357279	-3.1209	0.00239765	0.245049	-1.55527	Macular Choroid
SUPT5H5	-0.257807	-0.0834345	-3.11632	0.00243164	0.245049	-1.56676	Macular Choroid
ZNF4235	0.253848	0.330302	3.11593	0.00243452	0.245049	-1.56773	Macular Choroid
CCR35	-0.422674	0.693604	-3.11383	0.00245029	0.245049	-1.573	Macular Choroid
TBC1D205	0.223514	0.209704	3.1129	0.00245727	0.245049	-1.57532	Macular Choroid
CHIT15	-0.235978	0.134289	-3.10937	0.00248404	0.245049	-1.58416	Macular Choroid
IL45	0.107748	-0.0151814	3.10837	0.00249162	0.245049	-1.58665	Macular Choroid
SYTL55	0.321284	0.213587	3.10677	0.00250393	0.245049	-1.59067	Macular Choroid
FAM114A15	0.224287	0.475778	3.1062	0.00250828	0.245049	-1.59209	Macular Choroid
DNAI15	0.133432	-0.0897536	3.10502	0.00251736	0.245049	-1.59504	Macular Choroid
GLIS15	0.355615	0.674865	3.10397	0.00252547	0.245049	-1.59766	Macular Choroid
PRAP15	-0.433129	-0.287551	-3.10379	0.00252683	0.245049	-1.5981	Macular Choroid
NME15	-0.288718	-0.840139	-3.10377	0.00252703	0.245049	-1.59817	Macular Choroid
NUMB5	0.211124	0.44918	3.1011	0.00254771	0.245049	-1.60482	Macular Choroid
LRRFIP25	0.179865	-0.187838	3.09669	0.00258233	0.245049	-1.61583	Macular Choroid
IL265	-0.201891	0.139996	-3.09648	0.00258392	0.245049	-1.61633	Macular Choroid
FAM131C5	-0.465026	0.0530803	-3.0958	0.00258934	0.245049	-1.61804	Macular Choroid
ALG145	-0.321369	0.241469	-3.09495	0.00259604	0.245049	-1.62015	Macular Choroid
SNAI25	0.461271	1.12166	3.09006	0.00263512	0.245049	-1.63233	Macular Choroid
MS4A6A5	0.422365	0.674671	3.09004	0.0026353	0.245049	-1.63239	Macular Choroid
PSMB35	-0.294391	0.0414885	-3.08999	0.00263566	0.245049	-1.6325	Macular Choroid
SLC25A105	-0.240525	-0.0532242	-3.08808	0.0026511	0.245049	-1.63726	Macular Choroid
RAB355	-0.276882	0.358605	-3.0878	0.00265338	0.245049	-1.63796	Macular Choroid
PI165	0.577296	-1.23881	3.08235	0.00269778	0.246313	-1.6515	Macular Choroid
ASAP15	0.232117	0.833244	3.08083	0.00271029	0.246313	-1.65527	Macular Choroid
PPM1M5	0.24592	0.406528	3.08071	0.00271127	0.246313	-1.65556	Macular Choroid
RFLNB5	0.328508	1.17404	3.07644	0.00274676	0.248188	-1.66617	Macular Choroid
SPON15	-0.613576	-2.14749	-3.07331	0.00277308	0.249219	-1.67394	Macular Choroid
PLEKHF25	0.196273	-0.891164	3.06693	0.00282732	0.250608	-1.68972	Macular Choroid
PMEL5	0.555542	1.13334	3.06324	0.00285917	0.250608	-1.69885	Macular Choroid
RNU12-2P5	-0.297489	0.221787	-3.06316	0.00285988	0.250608	-1.69905	Macular Choroid
CEP575	0.194916	-0.271146	3.06314	0.00286002	0.250608	-1.69909	Macular Choroid
PYROXD25	0.274668	0.63024	3.05987	0.00288851	0.250608	-1.70717	Macular Choroid
SRD5A25	-0.159726	-0.111734	-3.05908	0.00289546	0.250608	-1.70913	Macular Choroid
MED295	-0.194788	-0.0737262	-3.05791	0.00290579	0.250608	-1.71203	Macular Choroid
CYP4X15	0.526905	2.39987	3.05586	0.00292382	0.250608	-1.71706	Macular Choroid
C55	0.214769	0.281915	3.05264	0.00295248	0.250608	-1.72501	Macular Choroid
LKAAEAR15	-0.223346	-0.365744	-3.04721	0.00300136	0.250608	-1.73838	Macular Choroid
TMCO15	-0.283517	-0.00608475	-3.04643	0.00300849	0.250608	-1.74031	Macular Choroid
LRRC155	-0.284999	0.10322	-3.04481	0.00302326	0.250608	-1.7443	Macular Choroid
SUMO35	-0.335079	-0.19866	-3.0434	0.0030361	0.250608	-1.74775	Macular Choroid
FXYD65	0.284847	-0.908716	3.04293	0.00304048	0.250608	-1.74892	Macular Choroid
EPHA5-AS15	-0.435547	0.163743	-3.04289	0.00304083	0.250608	-1.74901	Macular Choroid
ZNF7085	-0.169018	0.1204	-3.04167	0.00305209	0.250608	-1.75202	Macular Choroid
SCGN5	-0.620698	0.523974	-3.04089	0.00305924	0.250608	-1.75393	Macular Choroid
PPP6R15	-0.657406	0.748907	-3.03906	0.0030762	0.250608	-1.75843	Macular Choroid
ARHGEF285	-0.252906	-0.361714	-3.03874	0.00307913	0.250608	-1.7592	Macular Choroid
UCN25	-0.404909	0.285307	-3.03775	0.00308837	0.250608	-1.76164	Macular Choroid
CDV35	-0.300041	0.776266	-3.03587	0.00310595	0.250713	-1.76626	Macular Choroid
ZBTB345	0.200309	-1.11698	3.03441	0.00311967	0.250713	-1.76985	Macular Choroid
KCNJ45	-0.170946	-0.117231	-3.03091	0.00315268	0.252154	-1.77841	Macular Choroid
ING45	0.195018	-0.206388	3.02826	0.00317796	0.252966	-1.78491	Macular Choroid
APOPT15	0.178994	-0.222385	3.02121	0.00324605	0.255294	-1.80215	Macular Choroid
SPRY15	-0.313469	0.521225	-3.02055	0.00325249	0.255294	-1.80376	Macular Choroid
UQCRH5	-0.322316	-1.14712	-3.0205	0.00325302	0.255294	-1.8039	Macular Choroid
SLC44A15	0.221419	0.53566	3.01754	0.00328206	0.256369	-1.81112	Macular Choroid
SND15	-0.151594	0.317127	-3.01435	0.00331362	0.25763	-1.81891	Macular Choroid
HOXC95	-0.146038	0.112609	-3.00652	0.00339231	0.262249	-1.83799	Macular Choroid
FDCSP5	-0.476218	0.309118	-3.00532	0.00340457	0.262249	-1.84092	Macular Choroid
CAVIN15	0.339217	1.19827	3.00273	0.00343111	0.262249	-1.84723	Macular Choroid
TCF35	0.218172	0.413599	3.00227	0.00343578	0.262249	-1.84833	Macular Choroid
TIE15	0.310027	1.10843	3.00008	0.00345841	0.262776	-1.85367	Macular Choroid
WIF15	-0.710337	-3.20152	-2.98718	0.00359425	0.266074	-1.88496	Macular Choroid
PBDC15	0.241712	-0.182426	2.98619	0.00360491	0.266074	-1.88737	Macular Choroid
POLR2I5	-0.134643	-0.372299	-2.98531	0.00361433	0.266074	-1.88949	Macular Choroid
COL1A25	0.318476	0.970114	2.98527	0.00361479	0.266074	-1.88959	Macular Choroid
FCHSD15	-0.184247	0.0579405	-2.98333	0.00363576	0.266074	-1.89429	Macular Choroid
RAMP25	0.260529	0.398906	2.98166	0.00365393	0.266074	-1.89834	Macular Choroid
METTL185	-0.250678	-0.172652	-2.97974	0.00367479	0.266074	-1.90296	Macular Choroid
PIEZO25	0.385679	1.10201	2.97951	0.00367735	0.266074	-1.90353	Macular Choroid
CST65	-0.300431	-0.218596	-2.97731	0.00370154	0.266074	-1.90885	Macular Choroid
APOL25	-0.276857	0.598615	-2.97711	0.00370371	0.266074	-1.90932	Macular Choroid
DAB2IP5	-0.283916	-0.28668	-2.97533	0.00372337	0.266074	-1.91362	Macular Choroid
PRPF36	0.213455	-0.114845	2.97428	0.00373504	0.266074	-1.91616	Macular Choroid
ZC3H7A5	-0.338037	0.462353	-2.97309	0.00374822	0.266074	-1.91902	Macular Choroid
CDK25	0.175554	0.452853	2.97254	0.00375443	0.266074	-1.92036	Macular Choroid
SRPK25	0.198139	-0.322014	2.9724	0.00375594	0.266074	-1.92069	Macular Choroid
SPEG5	-0.371067	0.590773	-2.97235	0.00375649	0.266074	-1.92081	Macular Choroid
LYRM25	-0.277613	0.241029	-2.96931	0.00379062	0.267283	-1.92815	Macular Choroid
CALHM25	0.271203	1.45333	2.96799	0.00380554	0.267283	-1.93134	Macular Choroid
EIF3K5	-0.22288	-0.11659	-2.96562	0.00383243	0.267897	-1.93705	Macular Choroid
PARP45	0.183842	0.520419	2.96439	0.00384633	0.267897	-1.93999	Macular Choroid
ZC3H105	0.15957	-0.119297	2.95944	0.00390332	0.270529	-1.95192	Macular Choroid
LOR5	-0.151814	0.064812	-2.9583	0.00391649	0.270529	-1.95465	Macular Choroid
KIF20A5	0.184943	-0.0252986	2.95443	0.00396165	0.271967	-1.96395	Macular Choroid
ZDHHC45	-0.259956	-0.219869	-2.95373	0.00396985	0.271967	-1.96563	Macular Choroid
ALPL5	0.3754	0.743718	2.95029	0.00401049	0.273314	-1.97388	Macular Choroid
CREBBP5	0.196884	0.492783	2.9493	0.0040222	0.273314	-1.97625	Macular Choroid
SNX315	0.171536	0.169155	2.94594	0.0040624	0.274928	-1.98431	Macular Choroid
SLC7A6OS5	0.156077	0.38246	2.93722	0.00416828	0.277851	-2.00516	Macular Choroid
HIST1H1C5	0.325935	-0.22164	2.93701	0.00417081	0.277851	-2.00566	Macular Choroid
ARHGDIB5	0.288719	1.44868	2.93608	0.0041823	0.277851	-2.00788	Macular Choroid
USP255	0.232311	0.551949	2.93394	0.00420883	0.277851	-2.01301	Macular Choroid
CRYAA5	-0.82253	-2.47447	-2.9335	0.00421419	0.277851	-2.01404	Macular Choroid
ASAH25	-0.182266	0.0419274	-2.93256	0.0042259	0.277851	-2.01629	Macular Choroid
RELL15	-0.274084	0.933792	-2.93175	0.00423605	0.277851	-2.01823	Macular Choroid
HIST2H2AA45	0.526194	0.679958	2.93155	0.00423857	0.277851	-2.01871	Macular Choroid
SCUBE15	0.230135	0.452735	2.92846	0.00427721	0.278212	-2.02606	Macular Choroid
RELT5	-0.330153	0.222819	-2.92845	0.00427737	0.278212	-2.0261	Macular Choroid
ARHGEF195	-0.273213	0.797123	-2.9264	0.00430324	0.27881	-2.03098	Macular Choroid
DHX375	-0.309239	0.8098	-2.92174	0.00436266	0.280606	-2.04208	Macular Choroid
LOC1019269355	0.264465	-0.412307	2.91993	0.0043859	0.280606	-2.04639	Macular Choroid
SFTPC5	0.339914	0.922989	2.91811	0.00440943	0.280606	-2.05072	Macular Choroid
KPNA65	0.154468	-0.0535414	2.91302	0.00447565	0.280606	-2.06279	Macular Choroid
FCGRT5	0.290415	0.673666	2.91255	0.00448183	0.280606	-2.0639	Macular Choroid
C10orf905	0.199093	0.402171	2.91156	0.00449494	0.280606	-2.06627	Macular Choroid
GALNT117	-0.316521	0.0297972	-2.91116	0.00450014	0.280606	-2.0672	Macular Choroid
SLC7A17	0.272616	-0.397077	2.9107	0.0045063	0.280606	-2.06831	Macular Choroid
TMEM2585	0.226666	0.158836	2.90991	0.00451668	0.280606	-2.07017	Macular Choroid
APEH5	-0.262617	0.144152	-2.90954	0.00452159	0.280606	-2.07105	Macular Choroid
PTPMT15	-0.215423	-0.159618	-2.90825	0.00453869	0.280606	-2.0741	Macular Choroid
RNF2155	-0.246832	-0.204781	-2.90737	0.00455041	0.280606	-2.07619	Macular Choroid
RIBC25	-0.18506	-0.0163462	-2.9066	0.00456074	0.280606	-2.07803	Macular Choroid
VPS9D15	-0.253307	-0.245727	-2.90621	0.00456598	0.280606	-2.07896	Macular Choroid
MIF5	-0.204128	-0.685759	-2.90284	0.00461113	0.282343	-2.08692	Macular Choroid
VIL15	-0.15958	0.0264202	-2.89903	0.00466282	0.283816	-2.09594	Macular Choroid
COX7B5	-0.262271	-0.306448	-2.89857	0.00466914	0.283816	-2.09703	Macular Choroid
PLA2G12A5	-0.262495	0.0715482	-2.89508	0.00471692	0.284339	-2.10527	Macular Choroid
OBP2B5	0.124514	0.0285075	2.89112	0.00477171	0.284339	-2.1146	Macular Choroid
GSS5	-0.243777	-0.0346186	-2.89107	0.00477246	0.284339	-2.11473	Macular Choroid
EYA25	0.311443	0.751172	2.89002	0.00478711	0.284339	-2.11721	Macular Choroid
GTPBP105	-0.251255	5.24805e-05	-2.88608	0.00484247	0.284339	-2.12651	Macular Choroid
BANF15	0.176233	-0.179365	2.88492	0.00485884	0.284339	-2.12923	Macular Choroid
TAS2R405	0.144162	-0.00637897	2.88447	0.00486513	0.284339	-2.13028	Macular Choroid
SMARCC15	0.185552	0.581078	2.8835	0.00487897	0.284339	-2.13258	Macular Choroid
PRDM25	0.173077	0.0930738	2.88137	0.00490927	0.284339	-2.13758	Macular Choroid
CCDC9B5	-0.290616	1.01135	-2.88011	0.00492731	0.284339	-2.14054	Macular Choroid
NCAN5	-0.195935	-0.0448907	-2.87859	0.00494911	0.284339	-2.14411	Macular Choroid
SELENOP5	0.491931	0.496908	2.8764	0.00498075	0.284339	-2.14926	Macular Choroid
DCTPP15	-0.240023	-0.262755	-2.87524	0.00499759	0.284339	-2.15199	Macular Choroid
CLIC35	0.229047	0.501339	2.87343	0.00502394	0.284339	-2.15624	Macular Choroid
C1S5	0.306366	0.565649	2.87237	0.00503942	0.284339	-2.15872	Macular Choroid
WDR545	-0.309644	-1.46003	-2.87192	0.0050461	0.284339	-2.15979	Macular Choroid
YBX15	0.182963	-1.05704	2.87037	0.00506886	0.284339	-2.16343	Macular Choroid
HDGFL35	0.233871	-0.260109	2.86992	0.00507541	0.284339	-2.16447	Macular Choroid
GHRHR5	0.172096	0.0571634	2.86895	0.0050898	0.284339	-2.16676	Macular Choroid
NPR25	0.231665	0.272371	2.86865	0.00509417	0.284339	-2.16745	Macular Choroid
RGS185	0.440392	0.917797	2.86642	0.00512719	0.284339	-2.17267	Macular Choroid
COG85	-0.215149	0.225947	-2.86551	0.00514083	0.284339	-2.17482	Macular Choroid
MXRA55	0.564063	1.00553	2.86381	0.00516623	0.284339	-2.1788	Macular Choroid
BDKRB15	0.273988	0.496424	2.86341	0.00517213	0.284339	-2.17972	Macular Choroid
RXRA5	0.274727	0.50114	2.8616	0.00519931	0.284339	-2.18395	Macular Choroid
CKB5	-0.531406	-2.48936	-2.86133	0.00520342	0.284339	-2.18459	Macular Choroid
TSEN25	-0.22088	-0.103769	-2.85926	0.00523469	0.284339	-2.18943	Macular Choroid
LYZL15	0.14709	0.171326	2.85885	0.00524103	0.284339	-2.1904	Macular Choroid
ADAMTS55	-0.705795	-1.54525	-2.85804	0.00525324	0.284339	-2.19228	Macular Choroid
FAM177A15	0.286599	-0.0634256	2.8566	0.00527515	0.284339	-2.19564	Macular Choroid
GLI25	0.246448	0.369895	2.8554	0.00529361	0.284339	-2.19846	Macular Choroid
DOLK5	-0.177875	0.341128	-2.85432	0.00531015	0.284339	-2.20098	Macular Choroid
SYNC5	0.401112	0.593592	2.8529	0.00533202	0.284339	-2.2043	Macular Choroid
NUDCD35	-0.254025	-0.00490239	-2.85194	0.00534671	0.284339	-2.20652	Macular Choroid
NFE2L35	-0.27317	0.477139	-2.85069	0.00536615	0.284339	-2.20945	Macular Choroid
SH3BP45	0.205059	0.413413	2.85008	0.00537555	0.284339	-2.21086	Macular Choroid
SLURP15	-0.237696	0.211069	-2.84996	0.00537748	0.284339	-2.21115	Macular Choroid
C19orf705	-0.170849	-0.121162	-2.84996	0.00537751	0.284339	-2.21115	Macular Choroid
FOXP15	0.303147	0.988779	2.84825	0.00540415	0.284339	-2.21514	Macular Choroid
MUS815	-0.278635	0.108365	-2.84818	0.00540511	0.284339	-2.21528	Macular Choroid
NUDT225	-0.281335	0.306716	-2.84654	0.00543082	0.284339	-2.21911	Macular Choroid
CKAP45	0.248122	-0.00408532	2.84466	0.00546037	0.284339	-2.22349	Macular Choroid
PYY25	-0.358471	0.496337	-2.8435	0.00547874	0.284339	-2.2262	Macular Choroid
POLE8	-0.150299	0.0897001	-2.8429	0.00548814	0.284339	-2.22758	Macular Choroid
UTS2R5	-0.395083	0.148903	-2.8428	0.00548971	0.284339	-2.22781	Macular Choroid
CDH85	-0.169169	-0.0479483	-2.84169	0.00550733	0.284339	-2.2304	Macular Choroid
SPOCK15	-0.474365	-0.946259	-2.84121	0.00551504	0.284339	-2.23153	Macular Choroid
PTS5	-0.252327	0.167031	-2.841	0.00551831	0.284339	-2.232	Macular Choroid
IL4I15	-0.515993	0.491319	-2.84042	0.00552753	0.284339	-2.23335	Macular Choroid
TNC5	-0.356885	0.0938759	-2.84038	0.00552824	0.284339	-2.23346	Macular Choroid
MFAP25	0.224453	-0.25915	2.83903	0.00554966	0.284565	-2.23657	Macular Choroid
TEAD15	0.206057	0.417217	2.83788	0.00556814	0.284639	-2.23925	Macular Choroid
ZNF385D5	-0.319566	-0.279252	-2.83606	0.00559735	0.28526	-2.24347	Macular Choroid
CDKN2B5	-0.191741	-0.197031	-2.83348	0.00563911	0.286361	-2.24947	Macular Choroid
EHF5	-0.188792	-0.224852	-2.83261	0.00565321	0.286361	-2.25148	Macular Choroid
C20orf1415	-0.219357	0.106145	-2.82992	0.00569721	0.287718	-2.25773	Macular Choroid
PTPRZ15	-0.477254	-0.389834	-2.82874	0.00571649	0.287822	-2.26046	Macular Choroid
FYCO15	0.192615	-0.17352	2.82754	0.00573636	0.287955	-2.26325	Macular Choroid
WDR605	-0.221327	-0.0693024	-2.82135	0.0058392	0.291484	-2.27757	Macular Choroid
PPP1R1C5	0.391721	-0.320158	2.82121	0.00584153	0.291484	-2.2779	Macular Choroid
SMOX5	-0.261063	0.442134	-2.81925	0.0058744	0.292251	-2.28242	Macular Choroid
HACE15	-0.235936	-0.620235	-2.81461	0.00595312	0.29416	-2.29314	Macular Choroid
PDGFRA5	0.335586	0.555754	2.81303	0.00598009	0.29416	-2.29678	Macular Choroid
ZDHHC245	-0.238211	0.391442	-2.81268	0.00598614	0.29416	-2.2976	Macular Choroid
SWSAP15	-0.218102	0.354983	-2.81198	0.00599809	0.29416	-2.2992	Macular Choroid
PRR75	-0.359228	-1.2267	-2.8114	0.00600816	0.29416	-2.30055	Macular Choroid
TDRD105	0.334593	1.36146	2.81034	0.00602634	0.29416	-2.30299	Macular Choroid
S100A105	0.282784	0.607085	2.80978	0.00603594	0.29416	-2.30427	Macular Choroid
HPN5	-0.216292	0.0370115	-2.80493	0.00612035	0.296437	-2.31545	Macular Choroid
COL12A15	-0.354183	0.0720028	-2.80445	0.00612866	0.296437	-2.31654	Macular Choroid
ZNF4810	-0.210261	-0.614339	-2.80404	0.00613588	0.296437	-2.31749	Macular Choroid
MRPL335	-0.2477	-0.204713	-2.80233	0.00616596	0.296797	-2.32143	Macular Choroid
PPP1R355	-0.176675	-0.00845871	-2.80021	0.00620332	0.296797	-2.32629	Macular Choroid
PDCD45	0.205916	-0.487206	2.79856	0.00623265	0.296797	-2.33009	Macular Choroid
SLC6A205	-0.752864	0.0281334	-2.79839	0.00623563	0.296797	-2.33047	Macular Choroid
KIAA13285	-0.200804	-0.0465674	-2.79673	0.00626529	0.296797	-2.33429	Macular Choroid
EID25	-0.270448	-0.641785	-2.79599	0.00627845	0.296797	-2.33598	Macular Choroid
DNAH65	0.13156	-0.0214446	2.79535	0.00629001	0.296797	-2.33746	Macular Choroid
CRIP25	0.244317	0.743941	2.79448	0.00630551	0.296797	-2.33944	Macular Choroid
CST35	-0.383492	-0.0820193	-2.7932	0.00632857	0.296797	-2.34238	Macular Choroid
SLC10A35	0.197486	0.686107	2.79296	0.00633299	0.296797	-2.34294	Macular Choroid
ITPKB5	0.249163	0.672189	2.79265	0.00633862	0.296797	-2.34366	Macular Choroid
APOBEC3B5	0.211421	0.314578	2.79028	0.00638141	0.297966	-2.34907	Macular Choroid
IL6ST5	0.269553	0.623535	2.78901	0.00640466	0.298218	-2.352	Macular Choroid
PSD25	-0.195092	-0.215399	-2.7813	0.00654655	0.303978	-2.36962	Macular Choroid
PLCE15	-0.338508	0.365044	-2.77965	0.00657733	0.304353	-2.37339	Macular Choroid
PIK3C2B5	-0.351719	0.591172	-2.77892	0.00659103	0.304353	-2.37506	Macular Choroid
PLD25	0.142097	0.0987045	2.77668	0.00663311	0.305244	-2.38018	Macular Choroid
LOC1005055025	-0.222787	0.309262	-2.77492	0.0066663	0.305244	-2.38419	Macular Choroid
B3GALT65	-0.222495	0.0801374	-2.77284	0.00670575	0.305244	-2.38894	Macular Choroid
WWC35	0.200503	0.962423	2.76972	0.00676533	0.305244	-2.39605	Macular Choroid
ERG285	-0.265106	-0.234276	-2.76921	0.00677506	0.305244	-2.3972	Macular Choroid
IFNLR15	-0.250345	-0.471753	-2.76859	0.00678694	0.305244	-2.39861	Macular Choroid
GBGT15	0.211671	0.585663	2.76737	0.00681044	0.305244	-2.40139	Macular Choroid
MRPL535	-0.225393	-0.131549	-2.76679	0.00682168	0.305244	-2.40271	Macular Choroid
MYRIP5	-0.575439	-0.0149185	-2.76389	0.0068779	0.305244	-2.40931	Macular Choroid
DENR5	0.236315	0.102826	2.7636	0.00688346	0.305244	-2.40995	Macular Choroid
GPC45	0.353232	0.307697	2.76317	0.00689195	0.305244	-2.41095	Macular Choroid
UNC5C5	0.180359	0.0989207	2.76297	0.00689575	0.305244	-2.41139	Macular Choroid
SLC9A3R15	-0.381358	0.0706104	-2.76173	0.00692009	0.305244	-2.41422	Macular Choroid
ADCY85	-0.159746	-0.173962	-2.76136	0.00692737	0.305244	-2.41506	Macular Choroid
CMPK15	-0.256795	0.371315	-2.76129	0.00692871	0.305244	-2.41522	Macular Choroid
HMGA15	-0.288629	-0.253452	-2.76051	0.00694398	0.305244	-2.41699	Macular Choroid
ABCB85	0.156058	-0.0486676	2.7603	0.00694812	0.305244	-2.41747	Macular Choroid
IL20RA5	-0.248545	-0.881341	-2.75986	0.0069568	0.305244	-2.41847	Macular Choroid
GALNT155	-0.450881	0.685745	-2.75592	0.00703456	0.305244	-2.4274	Macular Choroid
ILK5	0.227058	0.321825	2.75305	0.00709183	0.305244	-2.43391	Macular Choroid
AOX15	0.477349	1.16524	2.75096	0.00713368	0.305244	-2.43863	Macular Choroid
TBC1D45	0.20057	0.358847	2.75085	0.00713595	0.305244	-2.43889	Macular Choroid
FBXO255	0.219412	0.107943	2.74711	0.0072116	0.305244	-2.44735	Macular Choroid
TRAPPC45	-0.209727	-0.244792	-2.74651	0.0072237	0.305244	-2.4487	Macular Choroid
MS4A75	0.47288	0.657878	2.74533	0.00724792	0.305244	-2.45138	Macular Choroid
ATP1A1-AS15	0.195486	-0.302669	2.74271	0.00730158	0.305244	-2.4573	Macular Choroid
VPS4B5	-0.233125	0.420507	-2.74009	0.00735559	0.305244	-2.46322	Macular Choroid
LGALS75	-0.188523	0.094626	-2.7398	0.00736156	0.305244	-2.46387	Macular Choroid
TSC22D25	0.166766	-0.299684	2.73963	0.00736512	0.305244	-2.46425	Macular Choroid
SWI55	-0.21919	0.0515774	-2.73907	0.00737657	0.305244	-2.4655	Macular Choroid
RFC55	-0.209482	-0.393378	-2.73846	0.0073893	0.305244	-2.46688	Macular Choroid
TMEM645	0.308021	0.867299	2.73845	0.00738953	0.305244	-2.46691	Macular Choroid
ALDOA5	-0.308371	-0.682372	-2.73642	0.00743184	0.305244	-2.47149	Macular Choroid
DHODH5	-0.277133	0.310153	-2.7359	0.00744273	0.305244	-2.47266	Macular Choroid
STRIP25	-0.710207	-0.0451439	-2.73579	0.00744503	0.305244	-2.47291	Macular Choroid
TOM1L15	-0.242862	-0.0500538	-2.735	0.00746153	0.305244	-2.47469	Macular Choroid
GDPD25	-0.19156	-0.326609	-2.73496	0.00746245	0.305244	-2.47479	Macular Choroid
MAP4K45	-0.312046	0.638397	-2.73437	0.00747467	0.305244	-2.4761	Macular Choroid
SERAC15	-0.14271	-0.0086441	-2.73402	0.00748214	0.305244	-2.4769	Macular Choroid
SC5D5	-0.297735	-0.23457	-2.73286	0.00750661	0.305244	-2.47952	Macular Choroid
OST45	0.190468	0.0499625	2.73157	0.00753383	0.305244	-2.48242	Macular Choroid
TMSB4XP85	0.279061	0.892358	2.73045	0.00755754	0.305244	-2.48494	Macular Choroid
GSDMB5	0.221108	0.334289	2.73014	0.00756395	0.305244	-2.48562	Macular Choroid
ANGPT45	-0.157038	0.115025	-2.72946	0.00757841	0.305244	-2.48715	Macular Choroid
BCL105	0.231995	0.728295	2.7293	0.00758194	0.305244	-2.48753	Macular Choroid
PCTP5	0.211054	0.84996	2.72842	0.00760072	0.305244	-2.48951	Macular Choroid
AP1S15	-0.194984	-0.194593	-2.72591	0.00765437	0.305244	-2.49515	Macular Choroid
ZNF1825	-0.412902	0.307416	-2.7254	0.00766534	0.305244	-2.4963	Macular Choroid
CCDC1895	-0.226515	-1.10548	-2.72533	0.0076667	0.305244	-2.49644	Macular Choroid
VPS185	-0.443531	0.596163	-2.72449	0.00768478	0.305244	-2.49833	Macular Choroid
CRYZL15	-0.31616	0.244552	-2.72428	0.00768941	0.305244	-2.49881	Macular Choroid
CPZ5	0.34076	0.384368	2.72362	0.00770352	0.305244	-2.50028	Macular Choroid
MYOZ15	0.280497	0.570764	2.72323	0.00771188	0.305244	-2.50115	Macular Choroid
RNF106	0.136623	-0.127749	2.72276	0.00772223	0.305244	-2.50223	Macular Choroid
RGS95	0.324102	0.501215	2.72146	0.00775033	0.305244	-2.50514	Macular Choroid
SCFD15	-0.178159	0.18767	-2.72113	0.00775742	0.305244	-2.50587	Macular Choroid
SIL15	-0.281191	0.401978	-2.71961	0.00779045	0.305244	-2.50928	Macular Choroid
RTTN5	0.210872	0.435204	2.71938	0.00779545	0.305244	-2.50979	Macular Choroid
OR2H15	-0.148272	-0.124695	-2.71902	0.00780338	0.305244	-2.5106	Macular Choroid
GAL3ST25	-0.139855	-0.00937157	-2.719	0.00780391	0.305244	-2.51066	Macular Choroid
TFR25	-0.151591	-0.0521591	-2.71887	0.00780665	0.305244	-2.51094	Macular Choroid
SAMD155	0.189001	-0.262865	2.71863	0.00781203	0.305244	-2.51149	Macular Choroid
FER1L45	-0.462973	0.229945	-2.71831	0.007819	0.305244	-2.51221	Macular Choroid
EIF3I5	-0.227937	0.240354	-2.71814	0.00782262	0.305244	-2.51258	Macular Choroid
AMMECR1L5	0.194006	0.294421	2.7167	0.00785427	0.305244	-2.51581	Macular Choroid
AGPAT55	-0.255851	-0.345716	-2.71555	0.00787962	0.305244	-2.51839	Macular Choroid
PACRGL5	0.139132	-0.0900844	2.71509	0.00788966	0.305244	-2.51942	Macular Choroid
AURKAIP15	-0.2387	-0.26767	-2.71481	0.00789582	0.305244	-2.52004	Macular Choroid
SMKR15	-0.23272	-0.314602	-2.71142	0.00797098	0.305244	-2.52763	Macular Choroid
SIRT25	0.157131	-0.133064	2.71139	0.00797169	0.305244	-2.5277	Macular Choroid
TMEM2595	-0.263269	0.0897075	-2.71015	0.00799927	0.305244	-2.53047	Macular Choroid
SWT15	-0.16945	-0.0878554	-2.70955	0.00801278	0.305244	-2.53182	Macular Choroid
CLIC25	0.279329	0.87647	2.70895	0.00802602	0.305244	-2.53314	Macular Choroid
FBXL125	0.168272	0.534133	2.70884	0.00802853	0.305244	-2.53339	Macular Choroid
AFAP15	0.180991	0.266119	2.7081	0.00804512	0.305244	-2.53505	Macular Choroid
UQCRQ5	-0.177598	-0.696993	-2.70682	0.00807406	0.305244	-2.53792	Macular Choroid
SLC35G25	-0.213672	0.603455	-2.70678	0.00807493	0.305244	-2.53801	Macular Choroid
C3orf355	-0.17372	-0.275871	-2.70663	0.00807823	0.305244	-2.53834	Macular Choroid
B3GALT45	-0.250569	0.00939027	-2.70645	0.00808224	0.305244	-2.53873	Macular Choroid
CBL5	0.168066	0.118129	2.70641	0.0080832	0.305244	-2.53883	Macular Choroid
FOLR25	0.379982	0.565041	2.70506	0.00811373	0.305244	-2.54185	Macular Choroid
GAR15	-0.196047	0.340216	-2.705	0.00811504	0.305244	-2.54198	Macular Choroid
FADS25	-0.462315	0.338245	-2.70408	0.00813582	0.305244	-2.54402	Macular Choroid
PPA15	-0.266164	-1.21886	-2.70371	0.00814422	0.305244	-2.54485	Macular Choroid
CACNA1B5	-0.219647	0.0348197	-2.70066	0.00821372	0.306362	-2.55165	Macular Choroid
NEO15	0.224702	0.194861	2.70042	0.00821928	0.306362	-2.5522	Macular Choroid
CHN25	-0.14623	-0.10694	-2.69999	0.00822903	0.306362	-2.55314	Macular Choroid
HLA-DRB15	0.664736	0.107419	2.69675	0.00830377	0.308457	-2.56038	Macular Choroid
MCFD25	-0.302287	0.14953	-2.6944	0.00835822	0.309792	-2.56561	Macular Choroid
SEPSECS5	-0.158245	0.0797398	-2.69089	0.00843994	0.311912	-2.5734	Macular Choroid
PLPP35	0.331762	-0.124096	2.68879	0.00848953	0.311912	-2.57809	Macular Choroid
HERPUD15	0.377072	0.947859	2.68841	0.00849842	0.311912	-2.57892	Macular Choroid
S100A25	-0.295691	-0.053191	-2.68759	0.00851768	0.311912	-2.58073	Macular Choroid
CAPNS25	0.132153	0.056153	2.68655	0.00854229	0.311912	-2.58304	Macular Choroid
TF5	-0.734201	-3.38392	-2.68566	0.00856345	0.311912	-2.58502	Macular Choroid
ANXA17	0.26889	1.0919	2.68537	0.00857044	0.311912	-2.58567	Macular Choroid
TMEM1355	-0.209694	0.401148	-2.68515	0.00857569	0.311912	-2.58616	Macular Choroid
HIST3H2BB5	0.31033	0.736545	2.68483	0.00858336	0.311912	-2.58688	Macular Choroid
EXO55	-0.185361	-0.188496	-2.68266	0.00863512	0.313112	-2.59169	Macular Choroid
METTL145	0.195268	0.0641165	2.68171	0.0086578	0.313255	-2.59378	Macular Choroid
DAB25	0.29412	0.982138	2.67934	0.00871484	0.314333	-2.59903	Macular Choroid
AOC4P5	-0.12021	0.054276	-2.67891	0.0087252	0.314333	-2.59998	Macular Choroid
CEP725	-0.223497	-0.117678	-2.67769	0.00875471	0.314611	-2.60268	Macular Choroid
ZNF6285	-0.183642	-0.0157416	-2.67704	0.00877055	0.314611	-2.60413	Macular Choroid
SSB5	0.182947	0.341985	2.67553	0.00880735	0.314659	-2.60748	Macular Choroid
KLK115	-0.513071	-1.15173	-2.67482	0.00882452	0.314659	-2.60903	Macular Choroid
CITED25	0.225001	-0.312899	2.67467	0.00882838	0.314659	-2.60938	Macular Choroid
TWF15	-0.262018	-0.0151491	-2.67175	0.00889992	0.315218	-2.61583	Macular Choroid
OXTR5	-0.461242	-1.80047	-2.67105	0.00891708	0.315218	-2.61737	Macular Choroid
TM6SF15	0.164625	0.246417	2.67104	0.00891744	0.315218	-2.61741	Macular Choroid
EIF3A5	0.14129	0.389682	2.67095	0.00891947	0.315218	-2.61759	Macular Choroid
CPED15	0.301009	0.834792	2.66721	0.00901223	0.317824	-2.62585	Macular Choroid
FBL5	-0.225792	0.163465	-2.66565	0.00905111	0.318523	-2.62929	Macular Choroid
TARSL25	0.163156	-0.208237	2.66177	0.00914845	0.32072	-2.63784	Macular Choroid
PROSER2-AS15	-0.122087	-0.105256	-2.66163	0.00915192	0.32072	-2.63814	Macular Choroid
PTGDS5	-0.377899	-0.695316	-2.65501	0.0093204	0.324731	-2.65271	Macular Choroid
KCNC45	0.179915	-0.131804	2.65459	0.00933128	0.324731	-2.65364	Macular Choroid
NPR35	0.777985	1.81108	2.65415	0.00934268	0.324731	-2.65462	Macular Choroid
UBTD25	0.181085	0.20984	2.65297	0.00937289	0.324731	-2.65719	Macular Choroid
LMNB15	-0.405526	-0.543893	-2.65171	0.00940559	0.324731	-2.65997	Macular Choroid
ZNF2145	-0.165547	-0.181693	-2.65166	0.0094067	0.324731	-2.66007	Macular Choroid
ARPP215	0.367108	0.486979	2.651	0.00942402	0.324731	-2.66154	Macular Choroid
BSPRY5	-0.488588	-1.81485	-2.65017	0.00944549	0.324731	-2.66335	Macular Choroid
ZNF6965	-0.214284	0.174998	-2.64797	0.00950277	0.324731	-2.66818	Macular Choroid
AGO35	0.202376	0.035888	2.64783	0.00950644	0.324731	-2.66849	Macular Choroid
LRRC475	-0.217927	-0.293487	-2.64769	0.00951006	0.324731	-2.66879	Macular Choroid
TSPAN325	0.194033	0.253842	2.64766	0.00951069	0.324731	-2.66884	Macular Choroid
LATS25	0.259043	0.902616	2.64719	0.00952304	0.324731	-2.66988	Macular Choroid
EMX2OS5	0.331523	0.608667	2.64661	0.00953834	0.324731	-2.67116	Macular Choroid
ATN15	-0.420852	0.112199	-2.64145	0.00967445	0.328497	-2.68246	Macular Choroid
ANKRD18B5	-0.195695	-0.359301	-2.64025	0.00970634	0.328497	-2.68509	Macular Choroid
TCEANC6	-0.136895	0.0184167	-2.64019	0.00970793	0.328497	-2.68522	Macular Choroid
ZNF6535	-0.16726	-0.310774	-2.63681	0.00979824	0.329648	-2.69261	Macular Choroid
TRMT9B5	-0.206249	-0.882156	-2.63675	0.00979979	0.329648	-2.69273	Macular Choroid
TMEM2085	-0.156619	0.11142	-2.63623	0.00981373	0.329648	-2.69387	Macular Choroid
DAZAP15	0.164741	0.124013	2.63597	0.00982081	0.329648	-2.69444	Macular Choroid
DMBX15	-0.273425	0.324903	-2.63512	0.00984378	0.329757	-2.6963	Macular Choroid
MMD6	0.295405	0.707059	2.63155	0.00994043	0.332328	-2.70409	Macular Choroid
ELAVL25	-0.134267	-0.0204288	-2.62785	0.0100414	0.334278	-2.71215	Macular Choroid
FZD105	-0.365121	0.321095	-2.62764	0.0100472	0.334278	-2.71261	Macular Choroid
BZW25	-0.36953	-1.47764	-2.62679	0.0100707	0.334278	-2.71447	Macular Choroid
GEMIN75	-0.217701	0.157924	-2.62548	0.0101068	0.334278	-2.71732	Macular Choroid
KAZALD15	0.418389	1.14518	2.62454	0.0101327	0.334278	-2.71936	Macular Choroid
FAM76B5	-0.238945	0.347301	-2.62376	0.0101543	0.334278	-2.72106	Macular Choroid
MAP4K35	0.170319	-0.0573719	2.62269	0.0101841	0.334278	-2.72339	Macular Choroid
CXCL105	-0.450343	0.230751	-2.62179	0.0102091	0.334278	-2.72535	Macular Choroid
UBASH3A5	0.181726	0.169636	2.62156	0.0102154	0.334278	-2.72584	Macular Choroid
TDRP5	0.143001	-0.0899536	2.62132	0.0102222	0.334278	-2.72637	Macular Choroid
RLF5	-0.181081	-0.622099	-2.62099	0.0102314	0.334278	-2.72709	Macular Choroid
C11orf655	0.187068	-0.553815	2.62005	0.0102575	0.334278	-2.72912	Macular Choroid
HMGCS15	-0.444538	-0.108045	-2.62001	0.0102587	0.334278	-2.72921	Macular Choroid
S100PBP5	0.219751	0.475785	2.61874	0.0102944	0.334757	-2.73198	Macular Choroid
PRR145	0.12823	-0.0601116	2.61806	0.0103135	0.334757	-2.73345	Macular Choroid
SMCO35	0.269105	0.490173	2.61292	0.0104587	0.3387	-2.74459	Macular Choroid
OCIAD15	-0.261426	-0.456007	-2.61234	0.0104755	0.3387	-2.74587	Macular Choroid
FAM27E25	0.181461	-0.222342	2.61155	0.010498	0.338772	-2.74757	Macular Choroid
CCDC345	-0.23757	-0.81314	-2.60984	0.0105469	0.339695	-2.75128	Macular Choroid
SRSF25	-0.26102	0.179638	-2.60633	0.010648	0.341836	-2.75887	Macular Choroid
HIST1H2BH5	0.333966	0.938404	2.60596	0.0106587	0.341836	-2.75967	Macular Choroid
SEMA4G5	-0.19031	-0.0670794	-2.60489	0.0106898	0.341836	-2.76199	Macular Choroid
CHMP55	0.17968	-0.509135	2.60339	0.0107335	0.341836	-2.76524	Macular Choroid
ENC15	0.3193	0.954751	2.60333	0.0107354	0.341836	-2.76538	Macular Choroid
ADRB15	-0.165654	-0.226875	-2.60251	0.0107592	0.341836	-2.76714	Macular Choroid
EIF3D5	0.125315	0.18652	2.60194	0.0107757	0.341836	-2.76836	Macular Choroid
PHF105	0.187108	0.582758	2.6019	0.010777	0.341836	-2.76845	Macular Choroid
DCPS5	-0.202186	0.067604	-2.60081	0.0108089	0.342163	-2.77081	Macular Choroid
SLIT35	0.290705	1.40363	2.59926	0.0108544	0.342163	-2.77415	Macular Choroid
ZHX15	0.180042	-0.081062	2.59719	0.0109155	0.342163	-2.77862	Macular Choroid
DYRK35	0.252528	-0.579556	2.59699	0.0109216	0.342163	-2.77906	Macular Choroid
EYA15	0.360486	1.26461	2.59656	0.0109342	0.342163	-2.77998	Macular Choroid
USP355	0.222996	0.696278	2.59515	0.0109762	0.342163	-2.78303	Macular Choroid
IMP45	-0.291381	0.344772	-2.59356	0.0110236	0.342163	-2.78646	Macular Choroid
CHADL5	-0.413554	-0.39232	-2.59321	0.011034	0.342163	-2.78721	Macular Choroid
GABRB15	-0.317344	-1.22921	-2.59309	0.0110377	0.342163	-2.78747	Macular Choroid
KLF85	0.360241	1.24119	2.59294	0.011042	0.342163	-2.78778	Macular Choroid
FTHL175	-0.24108	-0.234391	-2.59224	0.0110631	0.342163	-2.7893	Macular Choroid
LARGE25	-0.388296	-0.0257685	-2.59141	0.011088	0.342163	-2.79109	Macular Choroid
HIST1H2BJ5	0.228102	0.344684	2.59058	0.0111128	0.342163	-2.79287	Macular Choroid
PLA2G155	0.182225	-0.0820242	2.58954	0.0111443	0.342163	-2.79512	Macular Choroid
PRPF315	-0.27332	0.322387	-2.58868	0.0111701	0.342163	-2.79695	Macular Choroid
SKIL5	0.195563	0.104698	2.58779	0.0111972	0.342163	-2.79888	Macular Choroid
SLC6A85	-0.219809	-0.148626	-2.58771	0.0111996	0.342163	-2.79905	Macular Choroid
NTN35	-0.187404	0.0676211	-2.58609	0.0112487	0.342163	-2.80253	Macular Choroid
JPT15	-0.210572	0.279472	-2.58576	0.0112586	0.342163	-2.80323	Macular Choroid
SERINC15	-0.204781	-0.350547	-2.5857	0.0112604	0.342163	-2.80336	Macular Choroid
ZBTB145	0.176214	0.083122	2.58541	0.0112693	0.342163	-2.80398	Macular Choroid
FABP75	-0.561302	-3.14877	-2.58353	0.0113267	0.342163	-2.80803	Macular Choroid
SYT175	-0.319362	-0.536407	-2.5823	0.0113644	0.342163	-2.81066	Macular Choroid
SFXN55	-0.20104	-0.389647	-2.58227	0.0113652	0.342163	-2.81072	Macular Choroid
CTDSP15	-0.235344	0.874929	-2.58223	0.0113667	0.342163	-2.81082	Macular Choroid
LOC1005059125	0.300111	0.102684	2.58134	0.011394	0.342163	-2.81273	Macular Choroid
SMURF15	0.129565	0.112702	2.5813	0.0113952	0.342163	-2.81281	Macular Choroid
RPS105	-0.279868	0.0616094	-2.58093	0.0114067	0.342163	-2.81362	Macular Choroid
SDE25	0.163485	0.268842	2.57982	0.0114408	0.342163	-2.81599	Macular Choroid
LINC015315	0.225879	0.308407	2.57874	0.0114742	0.342163	-2.8183	Macular Choroid
LARP1B5	0.179479	-0.532233	2.57848	0.0114824	0.342163	-2.81887	Macular Choroid
CCDC1535	0.209613	0.166003	2.57826	0.011489	0.342163	-2.81933	Macular Choroid
CYB5R35	-0.333176	0.0373742	-2.57787	0.0115012	0.342163	-2.82018	Macular Choroid
CA25	-0.463752	-3.15153	-2.57778	0.011504	0.342163	-2.82036	Macular Choroid
FILIP1L5	0.238687	0.57172	2.5773	0.011519	0.342163	-2.8214	Macular Choroid
UMOD5	-0.150184	0.0931063	-2.57465	0.0116013	0.342163	-2.82706	Macular Choroid
TAF115	-0.247418	0.0688163	-2.57462	0.0116025	0.342163	-2.82714	Macular Choroid
L1TD15	0.296012	0.758127	2.5742	0.0116156	0.342163	-2.82804	Macular Choroid
CSNK2B5	-0.13823	-0.138538	-2.57348	0.0116382	0.342163	-2.82958	Macular Choroid
F13A15	0.495881	0.688212	2.57342	0.0116399	0.342163	-2.8297	Macular Choroid
PIGL5	-0.252395	0.377503	-2.5726	0.0116658	0.342163	-2.83146	Macular Choroid
JAM35	0.262308	-0.0817819	2.57103	0.0117152	0.342163	-2.83482	Macular Choroid
CACHD15	0.17256	0.23588	2.57082	0.0117219	0.342163	-2.83527	Macular Choroid
RGPD65	0.142674	0.00493765	2.57053	0.0117309	0.342163	-2.83588	Macular Choroid
ELF15	0.23358	0.791917	2.5705	0.0117319	0.342163	-2.83595	Macular Choroid
FARP15	0.197213	1.02478	2.57047	0.0117327	0.342163	-2.83601	Macular Choroid
NETO25	-0.586372	0.0808219	-2.56995	0.0117493	0.342163	-2.83713	Macular Choroid
VAMP15	-0.114349	-0.00426874	-2.56922	0.0117723	0.342236	-2.83868	Macular Choroid
CMYA55	-0.204702	-0.0348934	-2.56761	0.0118236	0.343132	-2.84213	Macular Choroid
LRIT25	-0.140604	-0.158552	-2.56595	0.0118765	0.34407	-2.84568	Macular Choroid
MPP15	0.209925	0.2585	2.5646	0.0119196	0.34472	-2.84855	Macular Choroid
SAMD55	0.230239	-0.231788	2.56244	0.0119891	0.346132	-2.85317	Macular Choroid
KLHL155	-0.147035	0.074426	-2.56141	0.0120224	0.346495	-2.85537	Macular Choroid
MTBP5	-0.154215	0.0280802	-2.55948	0.0120847	0.347414	-2.85947	Macular Choroid
TPD52L25	0.19187	-0.0234754	2.55914	0.0120959	0.347414	-2.8602	Macular Choroid
TRIM105	-0.192157	-0.0157479	-2.55837	0.012121	0.347537	-2.86185	Macular Choroid
CEBPG5	0.214693	0.363275	2.55684	0.0121708	0.347968	-2.8651	Macular Choroid
EXOSC95	-0.19495	-0.138408	-2.55663	0.0121776	0.347968	-2.86555	Macular Choroid
SYNM5	-0.332451	-0.257231	-2.55581	0.0122044	0.348137	-2.86729	Macular Choroid
SAMD110	0.202	-0.0370299	2.55323	0.0122891	0.349105	-2.87278	Macular Choroid
ST8SIA45	0.148995	0.270398	2.55289	0.0123002	0.349105	-2.8735	Macular Choroid
CDSN5	-0.185193	0.0873286	-2.55236	0.0123177	0.349105	-2.87462	Macular Choroid
GLT8D25	0.303311	0.934697	2.55224	0.0123218	0.349105	-2.87489	Macular Choroid
GPRC5D5	0.146219	0.0030058	2.55122	0.0123554	0.349463	-2.87705	Macular Choroid
NOL4L5	0.248014	-1.13918	2.55002	0.0123951	0.349993	-2.87959	Macular Choroid
ZNF2245	0.162784	0.333836	2.54897	0.0124301	0.350391	-2.88183	Macular Choroid
NUP585	-0.258811	-0.411266	-2.54676	0.0125039	0.351877	-2.88652	Macular Choroid
EFHC25	-0.161466	-0.132846	-2.54438	0.0125837	0.353259	-2.89156	Macular Choroid
PDCL6	0.148696	-0.504836	2.54404	0.0125953	0.353259	-2.89229	Macular Choroid
PLPP45	-0.172601	-0.000190742	-2.54283	0.012636	0.353392	-2.89485	Macular Choroid
SLC20A25	0.280768	0.479287	2.54244	0.0126492	0.353392	-2.89568	Macular Choroid
KIAA05865	-0.216922	0.34071	-2.54202	0.0126634	0.353392	-2.89657	Macular Choroid
SLC9A95	0.292971	0.774217	2.54105	0.0126962	0.353425	-2.89862	Macular Choroid
KLK95	0.134717	0.0495951	2.54049	0.012715	0.353425	-2.8998	Macular Choroid
NT5C3B5	-0.216997	-0.217974	-2.54011	0.012728	0.353425	-2.9006	Macular Choroid
MEF2D5	0.129678	-0.228057	2.53828	0.0127904	0.354567	-2.90448	Macular Choroid
MBD45	0.151517	0.0903264	2.53746	0.0128183	0.354662	-2.90621	Macular Choroid
KCTD175	-0.195912	-0.0608041	-2.53669	0.0128448	0.354662	-2.90784	Macular Choroid
FKBP105	-0.283271	0.775498	-2.53632	0.0128574	0.354662	-2.90862	Macular Choroid
TRH5	-0.79014	-3.29108	-2.53483	0.0129086	0.355485	-2.91177	Macular Choroid
PAICS5	-0.198254	-0.249152	-2.53245	0.012991	0.355561	-2.91681	Macular Choroid
RDX5	0.238011	0.751635	2.53238	0.0129934	0.355561	-2.91695	Macular Choroid
ZDHHC225	-0.273569	-1.32734	-2.53232	0.0129953	0.355561	-2.91707	Macular Choroid
CAMK2N15	-0.279176	-0.713985	-2.53204	0.0130052	0.355561	-2.91768	Macular Choroid
CTDSP25	0.160933	0.64049	2.53168	0.0130177	0.355561	-2.91843	Macular Choroid
NPY5R5	0.190985	0.29989	2.5302	0.013069	0.35638	-2.92155	Macular Choroid
MAGEC35	0.130974	0.0512647	2.52838	0.0131324	0.357039	-2.92538	Macular Choroid
BCL65	0.243816	0.687195	2.52828	0.0131359	0.357039	-2.92559	Macular Choroid
TMSB105	0.219418	0.736323	2.52722	0.0131732	0.357104	-2.92784	Macular Choroid
WNT10B5	-0.14509	0.130862	-2.52666	0.0131927	0.357104	-2.92901	Macular Choroid
FGF95	-0.553391	-1.81879	-2.52639	0.0132023	0.357104	-2.92959	Macular Choroid
ADAMTSL15	0.297001	0.541845	2.5251	0.0132476	0.357244	-2.9323	Macular Choroid
EXOC3L15	0.241097	0.941986	2.52503	0.0132503	0.357244	-2.93246	Macular Choroid
MTREX5	0.155152	-0.20701	2.52441	0.0132722	0.357258	-2.93377	Macular Choroid
PITX15	0.297798	0.735887	2.5235	0.0133041	0.357543	-2.93567	Macular Choroid
IGF25	0.41757	0.709038	2.52177	0.0133655	0.358328	-2.93932	Macular Choroid
SSTR15	0.283587	0.689829	2.5193	0.0134535	0.358328	-2.94451	Macular Choroid
PADI45	0.123915	-0.0241015	2.519	0.0134641	0.358328	-2.94513	Macular Choroid
RFC45	-0.246222	-0.452978	-2.51876	0.0134729	0.358328	-2.94565	Macular Choroid
PALMD5	-0.242976	0.349121	-2.5186	0.0134786	0.358328	-2.94598	Macular Choroid
ASGR15	-0.316253	-1.11284	-2.51831	0.0134888	0.358328	-2.94658	Macular Choroid
LOC4006845	0.142602	0.0279999	2.51607	0.0135693	0.358328	-2.95129	Macular Choroid
GATM5	0.330423	-0.444519	2.51585	0.0135772	0.358328	-2.95175	Macular Choroid
SLC25A485	-0.153383	-0.00175357	-2.51566	0.013584	0.358328	-2.95215	Macular Choroid
PDHA15	-0.224776	-0.55246	-2.51525	0.013599	0.358328	-2.95302	Macular Choroid
POLR2C5	-0.197227	-0.440119	-2.51513	0.0136033	0.358328	-2.95327	Macular Choroid
ADAMDEC15	0.297953	0.111861	2.51425	0.0136349	0.358328	-2.9551	Macular Choroid
ZNF818P5	0.213914	0.335013	2.51418	0.0136374	0.358328	-2.95525	Macular Choroid
TMEM1025	-0.165481	0.141108	-2.51313	0.0136756	0.358328	-2.95746	Macular Choroid
KLF116	-0.136191	0.0498442	-2.51303	0.0136793	0.358328	-2.95768	Macular Choroid
ASB75	0.153421	-0.209999	2.51281	0.0136873	0.358328	-2.95814	Macular Choroid
HIST1H3F5	0.197349	0.406311	2.51252	0.0136978	0.358328	-2.95875	Macular Choroid
SLC2A135	0.211435	0.10274	2.51085	0.0137584	0.359352	-2.96224	Macular Choroid
SMPX5	-0.28001	-0.279756	-2.50971	0.0138001	0.35988	-2.96463	Macular Choroid
C7orf315	-0.340993	0.12379	-2.50902	0.0138254	0.359978	-2.96608	Macular Choroid
EPHB45	0.17744	0.377661	2.50757	0.0138786	0.360532	-2.96912	Macular Choroid
ADAMTSL55	-0.144044	0.167829	-2.50687	0.0139041	0.360532	-2.97057	Macular Choroid
PPIH5	-0.159646	0.0941655	-2.50581	0.0139433	0.360532	-2.9728	Macular Choroid
C11orf955	0.223956	0.274421	2.50524	0.0139644	0.360532	-2.97399	Macular Choroid
METTL95	0.197036	0.226135	2.50467	0.0139853	0.360532	-2.97518	Macular Choroid
MPPED25	0.211754	-0.64187	2.50215	0.0140788	0.360532	-2.98044	Macular Choroid
HIST1H2BL5	0.29656	0.908247	2.50209	0.0140811	0.360532	-2.98057	Macular Choroid
MRC15	0.482114	0.802788	2.50144	0.0141052	0.360532	-2.98192	Macular Choroid
CALM35	0.184322	-0.198927	2.50142	0.014106	0.360532	-2.98197	Macular Choroid
CDH185	0.591057	-0.468485	2.5005	0.0141405	0.360532	-2.9839	Macular Choroid
POMT15	-0.21417	-0.214313	-2.50025	0.0141496	0.360532	-2.98441	Macular Choroid
NAPB5	-0.163454	-0.514734	-2.50012	0.0141545	0.360532	-2.98468	Macular Choroid
CTBP15	0.140729	-0.147174	2.49999	0.0141595	0.360532	-2.98496	Macular Choroid
TIMP25	0.182551	0.656255	2.49948	0.0141786	0.360532	-2.98603	Macular Choroid
RBX15	-0.175632	-0.318403	-2.49919	0.0141895	0.360532	-2.98663	Macular Choroid
KCTD155	0.210335	0.522352	2.49913	0.0141918	0.360532	-2.98676	Macular Choroid
SLC7A45	0.269534	0.685681	2.49702	0.0142711	0.360595	-2.99116	Macular Choroid
SIX45	0.201711	0.228361	2.49692	0.0142748	0.360595	-2.99137	Macular Choroid
HARBI15	-0.157014	0.123287	-2.49649	0.0142912	0.360595	-2.99227	Macular Choroid
BDKRB25	0.396	2.41218	2.49639	0.0142949	0.360595	-2.99248	Macular Choroid
CLASRP5	-0.347335	0.418672	-2.49619	0.0143021	0.360595	-2.99288	Macular Choroid
SYNE15	0.231681	-1.1757	2.49417	0.0143788	0.361836	-2.99711	Macular Choroid
MAATS15	-0.211914	-0.405708	-2.4937	0.0143965	0.361836	-2.99807	Macular Choroid
RASSF8-AS15	-0.179883	-0.0597253	-2.49218	0.0144545	0.361836	-3.00125	Macular Choroid
STARD3NL5	0.127371	-0.185541	2.49099	0.0144997	0.361836	-3.00372	Macular Choroid
PARVA5	0.211196	0.632453	2.49024	0.0145283	0.361836	-3.00528	Macular Choroid
ASF1B5	-0.168931	0.183539	-2.49006	0.0145354	0.361836	-3.00566	Macular Choroid
RPS27L5	0.170913	0.722499	2.48942	0.0145598	0.361836	-3.00699	Macular Choroid
FOXC15	0.400324	0.864782	2.48938	0.0145614	0.361836	-3.00707	Macular Choroid
HADHB5	0.165011	-0.452476	2.48936	0.0145623	0.361836	-3.00712	Macular Choroid
SMOC25	-0.499622	-0.830285	-2.48921	0.0145678	0.361836	-3.00742	Macular Choroid
LRP105	-0.17588	0.535764	-2.48856	0.0145931	0.361926	-3.00879	Macular Choroid
AMDHD15	0.169032	0.24346	2.48751	0.0146332	0.362383	-3.01096	Macular Choroid
FADS35	-0.198317	0.146463	-2.4836	0.0147847	0.364805	-3.01909	Macular Choroid
LIX15	-0.53146	-3.50084	-2.48352	0.0147877	0.364805	-3.01925	Macular Choroid
GLDN5	-0.262759	-0.0621504	-2.48301	0.0148076	0.364805	-3.02031	Macular Choroid
SOX110	-0.350719	-0.0790743	-2.48274	0.0148183	0.364805	-3.02088	Macular Choroid
LRP55	0.209894	0.551215	2.48024	0.0149159	0.366669	-3.02607	Macular Choroid
UMPS5	-0.205386	0.453143	-2.47723	0.0150342	0.369033	-3.0323	Macular Choroid
NME2P15	-0.252583	-0.012274	-2.47584	0.0150892	0.369592	-3.03518	Macular Choroid
DDX585	-0.270317	1.18947	-2.47499	0.015123	0.369592	-3.03695	Macular Choroid
NDUFS85	-0.124616	-0.387988	-2.4744	0.0151464	0.369592	-3.03816	Macular Choroid
PAOX5	-0.192644	0.0465108	-2.47371	0.0151737	0.369592	-3.03958	Macular Choroid
PLXNA25	0.193745	0.587317	2.47321	0.0151935	0.369592	-3.04061	Macular Choroid
BACE15	0.157935	-0.42171	2.47319	0.0151944	0.369592	-3.04066	Macular Choroid
AFMID5	0.126152	0.196567	2.47276	0.0152117	0.369592	-3.04156	Macular Choroid
SLX4IP5	0.223816	-0.360296	2.4718	0.0152498	0.369978	-3.04353	Macular Choroid
ERCC55	0.146833	0.132634	2.47071	0.0152935	0.370102	-3.04579	Macular Choroid
IST15	0.117587	0.400864	2.46929	0.0153507	0.370102	-3.04873	Macular Choroid
HSPB16	0.249557	0.825429	2.46847	0.0153836	0.370102	-3.05042	Macular Choroid
TMEM1005	0.357372	1.23709	2.46839	0.0153867	0.370102	-3.05058	Macular Choroid
SNW15	0.126441	-0.289205	2.46787	0.0154076	0.370102	-3.05165	Macular Choroid
FKBP95	0.194802	0.520543	2.46781	0.0154102	0.370102	-3.05178	Macular Choroid
WNT5B5	-0.226536	-0.328498	-2.4676	0.0154188	0.370102	-3.05222	Macular Choroid
SUCLG15	0.149425	0.130348	2.46711	0.0154386	0.370102	-3.05323	Macular Choroid
POLD25	-0.224824	-0.233389	-2.46639	0.0154677	0.370102	-3.05472	Macular Choroid
LCE1A5	-0.213485	0.344102	-2.46618	0.0154763	0.370102	-3.05516	Macular Choroid
CCNC5	-0.215844	-0.0390419	-2.46395	0.0155667	0.371666	-3.05975	Macular Choroid
EXOC6B5	0.161338	0.0702421	2.46309	0.0156017	0.371666	-3.06152	Macular Choroid
STK165	-0.277878	0.250243	-2.46206	0.0156438	0.371666	-3.06364	Macular Choroid
HECA5	0.145503	0.701907	2.46144	0.015669	0.371666	-3.06491	Macular Choroid
PCNX35	0.152194	-0.199765	2.4613	0.0156749	0.371666	-3.06521	Macular Choroid
DCAF4L25	-0.167952	0.147731	-2.4613	0.0156751	0.371666	-3.06522	Macular Choroid
ZNF5975	0.137911	0.0644812	2.45644	0.015875	0.375109	-3.07521	Macular Choroid
TPGS25	-0.278052	-0.412575	-2.45634	0.0158793	0.375109	-3.07542	Macular Choroid
RIDA5	-0.249621	-0.840658	-2.45611	0.0158887	0.375109	-3.07588	Macular Choroid
ING25	0.192645	-0.448816	2.45484	0.0159417	0.375109	-3.07851	Macular Choroid
TMEM132A5	-0.243806	-0.89632	-2.45479	0.0159435	0.375109	-3.0786	Macular Choroid
DPY19L2P25	0.215705	-0.930016	2.45401	0.0159761	0.375109	-3.0802	Macular Choroid
SDCCAG35	-0.201524	0.718112	-2.45398	0.0159774	0.375109	-3.08027	Macular Choroid
KCNE15	0.520363	1.10295	2.453	0.0160184	0.375383	-3.08229	Macular Choroid
LUM5	-0.638153	-0.940367	-2.45078	0.0161113	0.375383	-3.08684	Macular Choroid
SMIM125	-0.170177	0.0455681	-2.45051	0.0161225	0.375383	-3.08739	Macular Choroid
GTF2F25	-0.232786	0.234399	-2.45036	0.0161288	0.375383	-3.0877	Macular Choroid
RIN15	0.173041	0.449648	2.45001	0.0161435	0.375383	-3.08841	Macular Choroid
MID15	0.253721	0.0168381	2.44978	0.0161533	0.375383	-3.08889	Macular Choroid
DPP35	-0.270538	-1.15393	-2.44928	0.0161745	0.375383	-3.08993	Macular Choroid
LOC1019278115	-0.242787	0.0310564	-2.44907	0.0161833	0.375383	-3.09035	Macular Choroid
ZC2HC1C5	-0.224388	-0.222907	-2.44888	0.0161912	0.375383	-3.09074	Macular Choroid
SMO5	0.229708	0.636132	2.44732	0.0162569	0.376387	-3.09393	Macular Choroid
ICAM45	0.121196	0.0911249	2.44575	0.0163236	0.376506	-3.09715	Macular Choroid
NDUFA105	-0.186136	-0.222952	-2.44565	0.0163279	0.376506	-3.09736	Macular Choroid
RAB11FIP55	-0.208758	0.0836911	-2.44561	0.0163297	0.376506	-3.09744	Macular Choroid
MAN2A15	-0.328019	0.475111	-2.44448	0.016378	0.377099	-3.09977	Macular Choroid
FBLN15	0.465924	1.14747	2.44072	0.0165388	0.377175	-3.10746	Macular Choroid
NCKAP5L5	0.127925	0.109754	2.4406	0.0165438	0.377175	-3.1077	Macular Choroid
PKDCC5	0.365757	-0.538243	2.43986	0.0165759	0.377175	-3.10922	Macular Choroid
TAB25	0.145377	0.219254	2.43957	0.0165882	0.377175	-3.10981	Macular Choroid
GRK25	0.194161	0.268131	2.43901	0.0166124	0.377175	-3.11096	Macular Choroid
DEPDC55	-0.199601	0.234642	-2.43831	0.0166426	0.377175	-3.11238	Macular Choroid
TRIM285	0.124632	-0.0462691	2.43796	0.0166576	0.377175	-3.11309	Macular Choroid
TRMT1L5	0.163119	0.0262902	2.4378	0.0166647	0.377175	-3.11343	Macular Choroid
STN15	-0.217383	0.437354	-2.43681	0.0167073	0.377175	-3.11544	Macular Choroid
FOXF25	0.425267	1.23923	2.43681	0.0167076	0.377175	-3.11545	Macular Choroid
WDTC15	0.174934	-0.567385	2.43678	0.0167087	0.377175	-3.1155	Macular Choroid
TBC1D155	-0.214531	0.454516	-2.43639	0.0167256	0.377175	-3.1163	Macular Choroid
GJB15	-0.35412	-0.381424	-2.43627	0.0167308	0.377175	-3.11654	Macular Choroid
RHPN15	-0.195989	0.128248	-2.43624	0.0167324	0.377175	-3.11662	Macular Choroid
TRIT15	0.195461	0.151109	2.43611	0.016738	0.377175	-3.11688	Macular Choroid
CERS65	0.205558	0.337319	2.43585	0.016749	0.377175	-3.11739	Macular Choroid
C21orf915	0.147538	0.183029	2.43482	0.0167942	0.377175	-3.11952	Macular Choroid
PTPDC15	-0.19267	0.152124	-2.4342	0.0168209	0.377175	-3.12077	Macular Choroid
SEL1L35	-0.322795	0.24056	-2.43416	0.0168229	0.377175	-3.12086	Macular Choroid
NENF5	-0.164861	-0.238382	-2.43383	0.0168371	0.377175	-3.12152	Macular Choroid
HDAC105	0.193554	0.250425	2.43318	0.0168654	0.377175	-3.12284	Macular Choroid
RRN3P15	0.208277	-0.140732	2.43247	0.0168965	0.377175	-3.12429	Macular Choroid
RIOK25	0.152402	-0.193336	2.43237	0.0169009	0.377175	-3.1245	Macular Choroid
NXPE45	-0.12207	0.0728578	-2.43139	0.0169439	0.377175	-3.12649	Macular Choroid
CDK45	0.175004	0.675272	2.43136	0.0169454	0.377175	-3.12656	Macular Choroid
ADAMTS45	-0.552591	-0.565119	-2.42979	0.0170146	0.378212	-3.12977	Macular Choroid
ANKRD165	-0.209211	-0.0789871	-2.42808	0.01709	0.379385	-3.13325	Macular Choroid
DOCK65	0.219797	1.06012	2.4274	0.0171199	0.379544	-3.13462	Macular Choroid
S100A115	0.198801	1.08034	2.42681	0.0171462	0.379623	-3.13583	Macular Choroid
BUD235	-0.246402	0.34513	-2.42523	0.0172164	0.380454	-3.13904	Macular Choroid
TSPAN335	-0.197703	0.290021	-2.42485	0.0172337	0.380454	-3.13983	Macular Choroid
BLVRA5	0.126153	0.12015	2.42318	0.0173079	0.380454	-3.14321	Macular Choroid
SEC14L35	-0.27389	-1.98893	-2.42278	0.0173259	0.380454	-3.14402	Macular Choroid
TBC1D315	0.207473	0.658049	2.42276	0.0173271	0.380454	-3.14408	Macular Choroid
DBNDD25	-0.164608	-0.0756328	-2.42205	0.0173587	0.380454	-3.14551	Macular Choroid
CACNG85	-0.209487	-0.641713	-2.42175	0.0173723	0.380454	-3.14612	Macular Choroid
GRAMD45	-0.17992	0.351293	-2.42142	0.0173869	0.380454	-3.14678	Macular Choroid
AQP55	-0.310571	-1.29599	-2.42139	0.0173885	0.380454	-3.14686	Macular Choroid
KDM7A5	-0.256238	0.224482	-2.41954	0.0174717	0.381708	-3.15061	Macular Choroid
PPARG5	0.213212	1.00669	2.4191	0.0174915	0.381708	-3.1515	Macular Choroid
FAM57A5	-0.273781	0.571659	-2.41706	0.0175841	0.381897	-3.15565	Macular Choroid
CD8A5	0.403709	0.929932	2.41696	0.0175884	0.381897	-3.15584	Macular Choroid
TMEM191A5	-0.417862	-0.471555	-2.41676	0.0175975	0.381897	-3.15625	Macular Choroid
HLA-J5	-0.173088	0.827953	-2.41641	0.0176136	0.381897	-3.15696	Macular Choroid
MTRF15	-0.204382	0.501943	-2.41639	0.0176144	0.381897	-3.157	Macular Choroid
PPP1R15A5	0.227792	0.462545	2.41409	0.0177193	0.382481	-3.16166	Macular Choroid
IRF65	-0.168286	0.126185	-2.41307	0.0177658	0.382481	-3.16372	Macular Choroid
PLP15	0.411189	1.16225	2.41305	0.0177669	0.382481	-3.16377	Macular Choroid
ABHD12B5	-0.220684	-1.09706	-2.41272	0.0177818	0.382481	-3.16443	Macular Choroid
MLPH5	0.349639	1.2284	2.41242	0.0177956	0.382481	-3.16504	Macular Choroid
HNF4A5	-0.228613	0.130194	-2.41205	0.0178126	0.382481	-3.16579	Macular Choroid
TPT1-AS15	-0.222038	0.0875416	-2.41154	0.0178361	0.382481	-3.16682	Macular Choroid
TMED95	-0.561691	0.56054	-2.41107	0.0178577	0.382481	-3.16777	Macular Choroid
GTF2A1L5	-0.140086	0.0993685	-2.4105	0.0178841	0.382481	-3.16893	Macular Choroid
CHFR5	0.160791	0.173032	2.41009	0.0179029	0.382481	-3.16976	Macular Choroid
STAMBPL15	-0.146137	-0.0056493	-2.40946	0.0179319	0.382481	-3.17103	Macular Choroid
SLC16A35	-0.405842	-0.268512	-2.40802	0.0179987	0.382481	-3.17395	Macular Choroid
RPL317	-0.270477	-0.230037	-2.40772	0.0180124	0.382481	-3.17454	Macular Choroid
DVL25	0.128566	-0.162246	2.4072	0.0180367	0.382481	-3.1756	Macular Choroid
MASTL5	-0.123377	0.179518	-2.40709	0.0180419	0.382481	-3.17583	Macular Choroid
SLITRK25	-0.270573	-1.24095	-2.40628	0.0180793	0.382481	-3.17745	Macular Choroid
RNF136	-0.27053	0.125164	-2.40618	0.0180839	0.382481	-3.17765	Macular Choroid
TM7SF25	-0.211833	-0.364556	-2.40603	0.0180912	0.382481	-3.17797	Macular Choroid
GABRR15	-0.183922	-1.08412	-2.40569	0.0181069	0.382481	-3.17865	Macular Choroid
CLEC11A5	0.154136	0.197369	2.40526	0.0181268	0.382481	-3.17951	Macular Choroid
SLC25A525	-0.136294	0.132454	-2.40504	0.0181373	0.382481	-3.17997	Macular Choroid
RPRM5	-0.330253	-0.490799	-2.40472	0.018152	0.382481	-3.1806	Macular Choroid
OLFML35	0.2969	1.11023	2.40439	0.0181676	0.382481	-3.18128	Macular Choroid
CCDC178	0.159528	0.354215	2.4033	0.0182185	0.383071	-3.18347	Macular Choroid
TPM25	0.239923	1.39765	2.40248	0.018257	0.383081	-3.18513	Macular Choroid
TIMM295	0.131967	0.0208636	2.40211	0.0182746	0.383081	-3.18588	Macular Choroid
SMAGP5	0.157918	0.380309	2.40024	0.0183623	0.383081	-3.18964	Macular Choroid
TYROBP5	0.212891	0.684246	2.39951	0.0183972	0.383081	-3.19113	Macular Choroid
ZDHHC135	-0.235065	-0.887066	-2.39943	0.0184008	0.383081	-3.19128	Macular Choroid
ATP8A25	0.241114	-1.60735	2.39855	0.0184424	0.383081	-3.19306	Macular Choroid
ZNF6545	0.170562	-0.28504	2.39802	0.0184677	0.383081	-3.19413	Macular Choroid
MRPS355	-0.181449	-0.165511	-2.39779	0.0184786	0.383081	-3.19459	Macular Choroid
KCNF15	-0.130234	-0.13109	-2.3973	0.0185015	0.383081	-3.19556	Macular Choroid
HIST1H3D5	0.296876	0.738583	2.39667	0.0185316	0.383081	-3.19684	Macular Choroid
FAM160B15	0.142159	0.288071	2.39647	0.018541	0.383081	-3.19724	Macular Choroid
NKX2-85	-0.27624	0.0695297	-2.39639	0.0185448	0.383081	-3.1974	Macular Choroid
SCD6	-0.510112	1.39853	-2.39611	0.0185582	0.383081	-3.19797	Macular Choroid
IL17RE5	-0.171055	-0.00471595	-2.39576	0.0185751	0.383081	-3.19868	Macular Choroid
SFTPA15	-0.152094	0.00545479	-2.39574	0.0185758	0.383081	-3.19871	Macular Choroid
BTNL95	0.38909	1.45433	2.39553	0.0185857	0.383081	-3.19913	Macular Choroid
DHCR75	-0.34323	0.213054	-2.39374	0.0186713	0.383876	-3.20273	Macular Choroid
MB5	-0.259735	-0.00622737	-2.39336	0.0186895	0.383876	-3.20349	Macular Choroid
HIST1H2BM5	0.236909	0.732879	2.39329	0.0186932	0.383876	-3.20365	Macular Choroid
XPA5	-0.193396	-0.203486	-2.39225	0.0187431	0.383906	-3.20574	Macular Choroid
DCLK25	-0.172456	-0.905038	-2.39179	0.0187649	0.383906	-3.20665	Macular Choroid
TRAF3IP15	-0.188763	0.00733759	-2.39108	0.0187993	0.383906	-3.20809	Macular Choroid
MINK15	0.136185	-0.0633199	2.39061	0.0188218	0.383906	-3.20902	Macular Choroid
MADD5	-0.266568	-1.21434	-2.39045	0.0188294	0.383906	-3.20934	Macular Choroid
BCAS25	-0.245917	-0.465299	-2.39039	0.0188324	0.383906	-3.20947	Macular Choroid
TCEAL95	0.218433	0.406782	2.38842	0.0189279	0.38457	-3.21343	Macular Choroid
HIST1H2BO5	0.291518	0.838576	2.38831	0.0189333	0.38457	-3.21365	Macular Choroid
HAS35	-0.134217	0.0936889	-2.38754	0.0189706	0.38457	-3.2152	Macular Choroid
CLUH5	-0.226236	-0.133026	-2.38718	0.018988	0.38457	-3.21591	Macular Choroid
CACNB15	-0.224353	-0.598966	-2.38705	0.0189944	0.38457	-3.21618	Macular Choroid
TRIM455	0.324318	0.512698	2.38598	0.0190462	0.38457	-3.21831	Macular Choroid
PARP125	-0.228339	0.875388	-2.38589	0.0190506	0.38457	-3.2185	Macular Choroid
SLC34A15	0.138502	0.0475533	2.38565	0.0190623	0.38457	-3.21898	Macular Choroid
LRRC3B5	-0.195202	-0.37685	-2.38523	0.0190831	0.38457	-3.21983	Macular Choroid
OTOS5	-0.127275	0.0568101	-2.38419	0.0191336	0.38457	-3.2219	Macular Choroid
RASSF45	-0.257422	0.130332	-2.38386	0.0191498	0.38457	-3.22256	Macular Choroid
PLA2G75	0.450819	0.793296	2.38386	0.01915	0.38457	-3.22257	Macular Choroid
LZTR15	0.203549	0.051188	2.38357	0.0191641	0.38457	-3.22315	Macular Choroid
GTPBP35	0.184683	0.134772	2.38249	0.0192173	0.385151	-3.22532	Macular Choroid
OVGP15	0.188202	0.0723396	2.38204	0.0192391	0.385151	-3.22621	Macular Choroid
GTF2H45	-0.225379	0.110405	-2.38081	0.0192997	0.385289	-3.22867	Macular Choroid
HSPA45	0.22135	-0.670067	2.3807	0.0193054	0.385289	-3.2289	Macular Choroid
MRPL505	0.165044	0.0669913	2.3805	0.0193152	0.385289	-3.2293	Macular Choroid
DCAF115	-0.187774	-0.435522	-2.3786	0.0194092	0.386502	-3.2331	Macular Choroid
SNAI15	0.338651	2.20143	2.37834	0.0194222	0.386502	-3.23363	Macular Choroid
SPHKAP5	0.418621	-0.591115	2.37707	0.0194851	0.38688	-3.23616	Macular Choroid
TINCR5	-0.182192	-0.673963	-2.37702	0.0194875	0.38688	-3.23626	Macular Choroid
SIX15	0.26379	2.05473	2.37616	0.0195306	0.386954	-3.23799	Macular Choroid
UBAP15	-0.189061	-0.0833006	-2.37584	0.0195465	0.386954	-3.23862	Macular Choroid
SBF25	0.16312	-0.09796	2.37555	0.0195607	0.386954	-3.23919	Macular Choroid
MORN55	0.198789	-1.11185	2.37426	0.0196253	0.387774	-3.24177	Macular Choroid
SMG95	-0.179742	0.16481	-2.37277	0.0196998	0.388651	-3.24474	Macular Choroid
C5orf515	0.142737	-0.443933	2.37245	0.0197162	0.388651	-3.24539	Macular Choroid
TOR1A5	-0.181959	0.215845	-2.37012	0.0198336	0.389802	-3.25004	Macular Choroid
ACAN5	0.419379	1.08642	2.36938	0.0198708	0.389802	-3.25151	Macular Choroid
ISLR6	0.199273	0.70015	2.36919	0.0198803	0.389802	-3.25188	Macular Choroid
TSPAN145	0.213541	0.98947	2.36904	0.0198882	0.389802	-3.25219	Macular Choroid
EPN35	-0.186393	-0.257361	-2.36877	0.0199016	0.389802	-3.25272	Macular Choroid
LRRC395	0.363119	-3.32391	2.36851	0.0199149	0.389802	-3.25324	Macular Choroid
PSMC15	-0.109386	0.104389	-2.36806	0.0199378	0.389802	-3.25414	Macular Choroid
ANXA35	0.282396	0.798289	2.36726	0.0199785	0.389866	-3.25574	Macular Choroid
PHPT15	-0.200043	-0.0419087	-2.36673	0.0200056	0.389866	-3.25679	Macular Choroid
PCDHB165	-0.250939	0.399369	-2.36662	0.0200112	0.389866	-3.25701	Macular Choroid
TPTE25	-0.145988	0.0389734	-2.36572	0.0200571	0.389866	-3.25881	Macular Choroid
SCUBE25	0.371829	-0.898183	2.36421	0.020134	0.389866	-3.2618	Macular Choroid
ADAMTSL25	0.229588	0.418467	2.36407	0.0201411	0.389866	-3.26208	Macular Choroid
IPP5	-0.210113	-0.22044	-2.36404	0.0201427	0.389866	-3.26214	Macular Choroid
ATP10B5	-0.324724	-0.133308	-2.36348	0.0201715	0.389866	-3.26325	Macular Choroid
CDCP15	-0.177334	0.149182	-2.36278	0.0202076	0.389866	-3.26466	Macular Choroid
GPM6A5	-0.684035	-1.83675	-2.36276	0.0202083	0.389866	-3.26468	Macular Choroid
DOCK9-DT5	-0.299255	-1.10688	-2.36214	0.0202402	0.389866	-3.26592	Macular Choroid
EDIL35	-0.336705	-0.900691	-2.3618	0.0202576	0.389866	-3.26659	Macular Choroid
SIK35	-0.219624	-0.346286	-2.36165	0.0202654	0.389866	-3.26689	Macular Choroid
SMYD15	-0.131804	0.0166278	-2.36158	0.0202692	0.389866	-3.26703	Macular Choroid
PODXL6	0.314271	-1.0352	2.36077	0.0203109	0.389866	-3.26864	Macular Choroid
ACTA2-AS15	0.130321	-0.039891	2.3607	0.0203143	0.389866	-3.26877	Macular Choroid
ZNF6085	-0.139351	-0.298294	-2.35917	0.0203936	0.390685	-3.27182	Macular Choroid
ATP11B5	0.194737	-0.335929	2.3585	0.0204283	0.390685	-3.27315	Macular Choroid
GPBP1L15	0.157567	0.123732	2.35739	0.0204857	0.390685	-3.27534	Macular Choroid
MMS195	-0.147105	-0.31128	-2.35693	0.02051	0.390685	-3.27627	Macular Choroid
RAB33A5	-0.432037	-1.02656	-2.35649	0.0205328	0.390685	-3.27714	Macular Choroid
CCL85	-0.468197	0.386815	-2.35632	0.0205414	0.390685	-3.27747	Macular Choroid
FAM95B15	-0.146466	0.000840743	-2.3563	0.0205427	0.390685	-3.27752	Macular Choroid
XK5	-0.277428	-1.06619	-2.35593	0.0205622	0.390685	-3.27826	Macular Choroid
SAMD85	0.144402	0.0491714	2.35571	0.0205734	0.390685	-3.27868	Macular Choroid
ACAT25	-0.320071	0.0812027	-2.35538	0.0205907	0.390685	-3.27934	Macular Choroid
SCMH15	0.156119	-0.24468	2.35444	0.0206401	0.391178	-3.28121	Macular Choroid
PRDM115	0.187044	0.737002	2.35335	0.020697	0.391489	-3.28336	Macular Choroid
HSF15	-0.189043	-0.0243474	-2.35323	0.0207033	0.391489	-3.2836	Macular Choroid
TMEM1595	0.280391	-0.488948	2.35273	0.0207297	0.391546	-3.2846	Macular Choroid
TOPBP15	-0.14729	0.125264	-2.35129	0.0208052	0.392377	-3.28744	Macular Choroid
OAT5	-0.222827	0.106386	-2.351	0.0208206	0.392377	-3.28802	Macular Choroid
THBS25	-0.522003	0.135979	-2.35022	0.0208616	0.392437	-3.28956	Macular Choroid
MRPS175	0.163852	0.140062	2.35004	0.0208712	0.392437	-3.28991	Macular Choroid
TRIM265	0.15169	-0.197003	2.34961	0.0208943	0.392437	-3.29078	Macular Choroid
STMN45	-0.440974	-1.04376	-2.34867	0.0209438	0.392885	-3.29263	Macular Choroid
NDUFS75	-0.162603	-0.287727	-2.34753	0.0210046	0.392885	-3.29489	Macular Choroid
LHFPL65	-0.223443	0.200231	-2.34703	0.0210311	0.392885	-3.29588	Macular Choroid
TRIM415	0.11974	-0.425317	2.34692	0.0210367	0.392885	-3.29608	Macular Choroid
MEMO15	0.148642	0.0717903	2.34648	0.0210601	0.392885	-3.29695	Macular Choroid
MYO5C5	-0.27572	-0.219885	-2.34623	0.0210736	0.392885	-3.29746	Macular Choroid
PDE3A5	-0.138079	0.0429012	-2.34606	0.0210827	0.392885	-3.29779	Macular Choroid
MRPL105	-0.136822	-0.195503	-2.34523	0.0211271	0.393275	-3.29943	Macular Choroid
ASPHD15	-0.332712	-0.790271	-2.34461	0.02116	0.393449	-3.30065	Macular Choroid
CNMD5	-0.290415	-1.68786	-2.34374	0.0212067	0.39388	-3.30237	Macular Choroid
ZNF848	0.134399	-0.149097	2.34292	0.0212505	0.394255	-3.30398	Macular Choroid
SEMA6C5	0.145175	-0.203319	2.34035	0.0213893	0.395734	-3.30906	Macular Choroid
PERM15	-0.340819	-0.253287	-2.33973	0.0214226	0.395734	-3.31028	Macular Choroid
GDF115	-0.371362	-0.147318	-2.3392	0.0214513	0.395734	-3.31133	Macular Choroid
MAPKAPK55	-0.199344	-0.266964	-2.33906	0.021459	0.395734	-3.31161	Macular Choroid
GPR32P15	-0.118888	0.0477729	-2.33866	0.0214804	0.395734	-3.31238	Macular Choroid
GABPB25	0.188725	0.95261	2.33852	0.0214879	0.395734	-3.31266	Macular Choroid
FAP5	-0.443571	-0.717735	-2.33804	0.021514	0.395734	-3.3136	Macular Choroid
RAD175	-0.144711	-0.509247	-2.33768	0.021534	0.395734	-3.31433	Macular Choroid
RECK5	0.203214	0.945023	2.3371	0.0215654	0.395734	-3.31547	Macular Choroid
CLTRN5	-0.669908	-0.266312	-2.3369	0.0215763	0.395734	-3.31586	Macular Choroid
PRRG45	0.202221	0.497899	2.33664	0.0215906	0.395734	-3.31638	Macular Choroid
TRIM355	-0.148628	0.387497	-2.33537	0.0216599	0.396568	-3.31888	Macular Choroid
ATP8B35	0.177265	0.187137	2.33488	0.0216865	0.396621	-3.31984	Macular Choroid
DPY19L25	0.159535	-0.282333	2.33389	0.0217409	0.397181	-3.32179	Macular Choroid
CCZ15	-0.212909	-0.140298	-2.33281	0.0218001	0.397829	-3.32391	Macular Choroid
CDKN2A5	-0.223997	0.260639	-2.33186	0.0218519	0.398338	-3.32576	Macular Choroid
USP117	-0.15248	-0.876667	-2.3312	0.0218886	0.398422	-3.32707	Macular Choroid
MYL12A5	0.187163	1.16757	2.3297	0.0219713	0.398422	-3.33002	Macular Choroid
C1QB5	0.31838	0.631362	2.3295	0.0219824	0.398422	-3.33041	Macular Choroid
LINC010945	-0.225644	-0.03304	-2.3292	0.0219993	0.398422	-3.33101	Macular Choroid
ETAA15	-0.158049	0.277444	-2.32914	0.0220021	0.398422	-3.33111	Macular Choroid
RALGAPA25	-0.24017	0.0898475	-2.32857	0.0220339	0.398422	-3.33224	Macular Choroid
MYO1E5	-0.234412	0.902472	-2.32796	0.0220679	0.398422	-3.33344	Macular Choroid
CCAR25	0.165149	-0.123437	2.3279	0.0220712	0.398422	-3.33355	Macular Choroid
CEBPA5	0.436581	1.57625	2.32763	0.022086	0.398422	-3.33408	Macular Choroid
ZNF6465	-0.174062	0.502269	-2.32747	0.0220948	0.398422	-3.33439	Macular Choroid
PDAP15	-0.254918	-0.325612	-2.32598	0.0221783	0.399495	-3.33733	Macular Choroid
NR2C2AP5	-0.174754	0.466201	-2.32295	0.0223476	0.402113	-3.34326	Macular Choroid
KRTAP2-15	-0.181955	0.0532167	-2.32171	0.022417	0.402503	-3.34568	Macular Choroid
KCNA45	-0.342267	-1.11177	-2.32134	0.0224379	0.402503	-3.3464	Macular Choroid
TAT5	-0.143127	0.125738	-2.32128	0.0224415	0.402503	-3.34653	Macular Choroid
USP495	0.176594	-0.613034	2.32057	0.0224815	0.402781	-3.34791	Macular Choroid
KRTDAP5	0.155032	-0.00837213	2.31966	0.0225331	0.402781	-3.3497	Macular Choroid
RBBP85	-0.256504	0.0180795	-2.31944	0.0225452	0.402781	-3.35012	Macular Choroid
ZNF2345	-0.238214	0.233152	-2.3193	0.0225534	0.402781	-3.3504	Macular Choroid
DCP1B5	0.12959	0.0636849	2.31708	0.0226795	0.4046	-3.35475	Macular Choroid
RNF1575	-0.312314	-1.54003	-2.31641	0.0227174	0.404759	-3.35605	Macular Choroid
PWAR65	-0.177019	-0.00531638	-2.31607	0.0227368	0.404759	-3.35671	Macular Choroid
PAPSS25	0.318436	0.13221	2.3154	0.0227752	0.405011	-3.35803	Macular Choroid
SSBP15	-0.195629	-0.00145751	-2.31496	0.0228004	0.405028	-3.35889	Macular Choroid
ESYT25	0.176992	0.519396	2.31375	0.0228694	0.405823	-3.36124	Macular Choroid
SHE5	0.249184	0.927222	2.31296	0.0229148	0.406196	-3.36279	Macular Choroid
TOX25	0.183271	0.677555	2.31218	0.0229598	0.40656	-3.36432	Macular Choroid
ID15	0.318688	1.65803	2.31162	0.0229917	0.40656	-3.3654	Macular Choroid
PGF5	0.382768	1.79732	2.31045	0.0230592	0.40656	-3.36768	Macular Choroid
CRHR25	-0.317243	0.13448	-2.3097	0.0231029	0.40656	-3.36916	Macular Choroid
GATA2-AS15	0.198885	0.680569	2.30968	0.0231036	0.40656	-3.36918	Macular Choroid
SETBP15	0.291383	1.07731	2.30964	0.0231061	0.40656	-3.36926	Macular Choroid
CFAP615	0.439093	0.79637	2.30947	0.023116	0.40656	-3.3696	Macular Choroid
LRMDA5	0.261517	0.646564	2.30923	0.0231298	0.40656	-3.37006	Macular Choroid
COL10A15	0.576363	0.787598	2.3088	0.023155	0.406574	-3.37091	Macular Choroid
ABTB15	0.245919	-0.17551	2.30784	0.0232101	0.407115	-3.37276	Macular Choroid
NPC25	-0.219512	0.254451	-2.30714	0.023251	0.407404	-3.37413	Macular Choroid
CYP20A15	0.132826	0.304555	2.30614	0.0233093	0.407998	-3.37608	Macular Choroid
LINC006745	0.172545	-0.496053	2.30559	0.0233415	0.408135	-3.37716	Macular Choroid
TNXB5	0.33439	0.402779	2.30386	0.0234427	0.409077	-3.38052	Macular Choroid
STEAP45	-0.414118	1.28664	-2.30375	0.0234491	0.409077	-3.38073	Macular Choroid
CYB561D15	-0.29599	0.154339	-2.3033	0.0234756	0.409077	-3.38161	Macular Choroid
SLC22A115	-0.104738	0.0421388	-2.30265	0.0235138	0.409077	-3.38288	Macular Choroid
CASP75	0.223698	0.581237	2.30147	0.0235827	0.409077	-3.38515	Macular Choroid
HIST1H2BC5	0.184012	0.481568	2.30136	0.0235896	0.409077	-3.38539	Macular Choroid
MGC162755	0.133613	0.117541	2.30081	0.0236221	0.409077	-3.38645	Macular Choroid
MSLN5	-0.127062	0.0360319	-2.30054	0.0236375	0.409077	-3.38696	Macular Choroid
ZSWIM55	-0.208093	-0.356133	-2.3003	0.0236519	0.409077	-3.38744	Macular Choroid
POU2F25	-0.21241	0.372354	-2.30028	0.0236533	0.409077	-3.38748	Macular Choroid
UBD5	-0.638095	1.40589	-2.29971	0.023687	0.409077	-3.38859	Macular Choroid
CPLX45	0.288044	-1.8545	2.29928	0.0237122	0.409077	-3.38942	Macular Choroid
XBP15	0.292055	0.206919	2.29907	0.0237246	0.409077	-3.38983	Macular Choroid
IGFALS5	-0.44178	-0.951628	-2.29853	0.0237566	0.409077	-3.39087	Macular Choroid
SRD5A35	-0.202009	0.34485	-2.29785	0.0237972	0.409077	-3.3922	Macular Choroid
SPAG45	-0.21495	-0.232887	-2.29731	0.0238292	0.409077	-3.39325	Macular Choroid
PARK75	-0.178612	-0.344815	-2.29699	0.0238479	0.409077	-3.39386	Macular Choroid
GPX85	0.332275	1.18473	2.29695	0.0238502	0.409077	-3.39393	Macular Choroid
SHTN15	-0.2686	-1.05216	-2.29538	0.0239442	0.409077	-3.39699	Macular Choroid
RAP2A5	0.21225	0.494973	2.29536	0.0239452	0.409077	-3.39702	Macular Choroid
NCKAP1L5	0.210549	0.45653	2.29478	0.02398	0.409077	-3.39815	Macular Choroid
NRCAM5	-0.487684	-1.93288	-2.29471	0.0239838	0.409077	-3.39827	Macular Choroid
SUCLA25	-0.213369	-0.401001	-2.29459	0.0239911	0.409077	-3.39851	Macular Choroid
ACBD35	0.174971	-0.065685	2.29431	0.0240077	0.409077	-3.39905	Macular Choroid
TOR1AIP25	0.134511	0.27167	2.29406	0.0240228	0.409077	-3.39954	Macular Choroid
F115	0.194782	0.284214	2.29311	0.0240797	0.409077	-3.40138	Macular Choroid
EGFL65	0.660891	-0.262476	2.29228	0.0241293	0.409077	-3.40298	Macular Choroid
TPST25	0.179727	1.36312	2.29212	0.0241393	0.409077	-3.4033	Macular Choroid
IFNGR25	0.193928	0.505081	2.29165	0.0241673	0.409077	-3.4042	Macular Choroid
COLGALT15	0.181401	0.75251	2.29153	0.0241748	0.409077	-3.40444	Macular Choroid
PCDHGA25	0.161262	0.272116	2.29123	0.0241929	0.409077	-3.40502	Macular Choroid
YY15	0.138153	-0.282397	2.29068	0.024226	0.409077	-3.40609	Macular Choroid
SRGAP2B5	0.163355	0.468154	2.29006	0.0242636	0.409077	-3.40729	Macular Choroid
LRCH15	-0.203293	-0.943677	-2.28949	0.0242978	0.409077	-3.40839	Macular Choroid
NIPSNAP3A5	-0.221622	0.330973	-2.28928	0.0243107	0.409077	-3.4088	Macular Choroid
BRCC35	-0.184301	-0.0109877	-2.28908	0.0243222	0.409077	-3.40917	Macular Choroid
ACYP25	-0.201901	-0.62279	-2.2887	0.0243456	0.409077	-3.40992	Macular Choroid
MPZL15	0.181738	0.963199	2.28858	0.0243529	0.409077	-3.41015	Macular Choroid
SQLE5	-0.27983	0.205823	-2.28809	0.0243823	0.409077	-3.41109	Macular Choroid
FAM181B5	-0.325137	0.570015	-2.28785	0.0243972	0.409077	-3.41156	Macular Choroid
RPS185	0.169454	0.0578504	2.28768	0.0244074	0.409077	-3.41189	Macular Choroid
ANKLE25	0.134604	0.123378	2.28742	0.0244233	0.409077	-3.41239	Macular Choroid
TNR5	0.121068	-0.0379314	2.28646	0.0244815	0.409259	-3.41424	Macular Choroid
HOXA45	-0.11726	0.0733326	-2.28643	0.0244831	0.409259	-3.41429	Macular Choroid
AAAS5	0.200073	-0.036041	2.28524	0.0245557	0.409332	-3.4166	Macular Choroid
PLIN45	-0.203154	0.311125	-2.28451	0.0246004	0.409332	-3.41801	Macular Choroid
C11orf425	-0.104187	0.0893466	-2.28434	0.0246106	0.409332	-3.41833	Macular Choroid
AGFG25	-0.229842	0.396508	-2.28353	0.0246605	0.409332	-3.4199	Macular Choroid
DSE5	0.207973	1.14586	2.28349	0.0246631	0.409332	-3.41998	Macular Choroid
SLC26A35	-0.133935	0.032483	-2.28282	0.0247039	0.409332	-3.42127	Macular Choroid
TMEM805	-0.245077	0.215636	-2.28242	0.0247286	0.409332	-3.42205	Macular Choroid
TNRC6C-AS15	0.2556	0.809871	2.28164	0.0247764	0.409332	-3.42354	Macular Choroid
SLC48A15	-0.256908	-0.499715	-2.28118	0.0248047	0.409332	-3.42443	Macular Choroid
AGK5	-0.137343	-0.145347	-2.28106	0.0248123	0.409332	-3.42467	Macular Choroid
NFIA5	0.19599	0.464309	2.28103	0.0248137	0.409332	-3.42471	Macular Choroid
RHOT25	-0.189308	-0.648205	-2.28077	0.02483	0.409332	-3.42523	Macular Choroid
DENND5A5	0.141689	-0.012146	2.27978	0.0248909	0.409332	-3.42713	Macular Choroid
ZNF1325	0.146955	-0.16385	2.27946	0.0249109	0.409332	-3.42775	Macular Choroid
CTLA45	-0.123332	0.0703881	-2.27944	0.0249119	0.409332	-3.42778	Macular Choroid
STX35	0.164274	0.493312	2.27892	0.024944	0.409332	-3.42878	Macular Choroid
IGK5	-0.688934	0.13269	-2.27866	0.02496	0.409332	-3.42928	Macular Choroid
MRPL285	-0.122543	-0.216406	-2.27811	0.0249946	0.409332	-3.43036	Macular Choroid
CCDC1465	0.166485	-1.29958	2.27798	0.0250024	0.409332	-3.4306	Macular Choroid
HEPACAM25	0.126205	-0.0110777	2.27784	0.0250114	0.409332	-3.43088	Macular Choroid
CSNK1D5	-0.18803	0.197583	-2.27783	0.0250115	0.409332	-3.43088	Macular Choroid
MEST5	0.393314	-0.157215	2.2776	0.0250261	0.409332	-3.43133	Macular Choroid
DDX545	-0.22468	0.26894	-2.27613	0.0251173	0.410234	-3.43416	Macular Choroid
BDNF5	-0.126385	-0.0948311	-2.27549	0.0251574	0.410234	-3.4354	Macular Choroid
ALKBH25	-0.185397	0.197541	-2.27537	0.0251645	0.410234	-3.43562	Macular Choroid
CALHM55	0.149695	0.221464	2.275	0.0251875	0.410234	-3.43633	Macular Choroid
COQ10A5	-0.269718	-0.267146	-2.27474	0.025204	0.410234	-3.43683	Macular Choroid
PLB15	0.279215	0.76748	2.27407	0.0252458	0.410515	-3.43812	Macular Choroid
POM1215	-0.176967	-0.0416774	-2.27335	0.0252908	0.410736	-3.4395	Macular Choroid
PABPC4L5	0.266927	1.38548	2.27307	0.0253086	0.410736	-3.44005	Macular Choroid
TXNDC175	-0.213807	0.310757	-2.27252	0.0253429	0.410894	-3.4411	Macular Choroid
INSIG15	-0.40834	0.335408	-2.27109	0.0254325	0.411948	-3.44384	Macular Choroid
SLC26A115	-0.228543	-0.0669105	-2.27067	0.0254595	0.411985	-3.44466	Macular Choroid
SLC16A95	0.255761	-0.0398554	2.26966	0.0255229	0.41258	-3.44659	Macular Choroid
SERTAD35	0.171762	0.421501	2.26895	0.025568	0.41258	-3.44796	Macular Choroid
SLC6A45	-0.113083	0.140733	-2.26891	0.0255703	0.41258	-3.44803	Macular Choroid
SPRY45	0.279724	1.06405	2.26845	0.0255995	0.412652	-3.44892	Macular Choroid
C2orf745	0.171399	0.0174939	2.26743	0.0256641	0.412959	-3.45087	Macular Choroid
POMK5	-0.11367	0.00870355	-2.26737	0.0256679	0.412959	-3.45099	Macular Choroid
CD1515	-0.25246	0.611035	-2.26398	0.0258837	0.416006	-3.45748	Macular Choroid
CTR95	0.153442	-0.582148	2.26325	0.0259301	0.416006	-3.45887	Macular Choroid
TRIM505	0.135637	-0.0125708	2.26316	0.0259365	0.416006	-3.45906	Macular Choroid
MAP3K125	0.153166	0.130853	2.26284	0.0259568	0.416006	-3.45967	Macular Choroid
ZNF3975	0.231132	0.18282	2.26083	0.0260857	0.417529	-3.46351	Macular Choroid
SLC1A75	-0.408198	-1.41546	-2.26029	0.0261202	0.417529	-3.46454	Macular Choroid
SF3B55	-0.147349	0.000988919	-2.25984	0.0261495	0.417529	-3.4654	Macular Choroid
IKBKB5	0.136437	0.467641	2.25981	0.0261518	0.417529	-3.46547	Macular Choroid
LOC1053793625	0.213021	0.917672	2.25921	0.0261903	0.417745	-3.46661	Macular Choroid
ZAN5	-0.147547	0.10587	-2.25764	0.0262915	0.41824	-3.4696	Macular Choroid
HTR1A5	0.10384	0.00656106	2.25735	0.0263103	0.41824	-3.47015	Macular Choroid
ANKRD36BP15	0.135006	0.343564	2.25735	0.0263106	0.41824	-3.47016	Macular Choroid
DKK25	0.286279	0.671349	2.25699	0.0263336	0.41824	-3.47084	Macular Choroid
ITGA95	0.224642	1.14711	2.25648	0.0263668	0.41824	-3.47182	Macular Choroid
STOM5	0.235062	1.25638	2.2562	0.0263852	0.41824	-3.47236	Macular Choroid
IER55	0.231316	0.848099	2.2554	0.0264369	0.41824	-3.47388	Macular Choroid
EXOC75	-0.179789	0.344684	-2.25517	0.0264525	0.41824	-3.47433	Macular Choroid
RBMS35	0.289398	1.04939	2.25468	0.0264839	0.41824	-3.47525	Macular Choroid
AAGAB5	-0.282758	0.42392	-2.2542	0.0265152	0.41824	-3.47617	Macular Choroid
MEGF105	-0.233238	-0.622471	-2.25416	0.0265179	0.41824	-3.47625	Macular Choroid
SEC23A5	-0.192248	0.0536696	-2.25411	0.0265216	0.41824	-3.47635	Macular Choroid
CDHR55	-0.355747	0.0580164	-2.25245	0.0266296	0.419401	-3.4795	Macular Choroid
PRPS15	-0.315584	-0.38811	-2.25204	0.0266566	0.419401	-3.48029	Macular Choroid
FOLR15	-0.38098	-1.74489	-2.25114	0.026716	0.419401	-3.48201	Macular Choroid
OTULINL5	0.378051	0.838898	2.25109	0.0267192	0.419401	-3.48211	Macular Choroid
PHC25	-0.364807	0.267559	-2.25107	0.0267206	0.419401	-3.48215	Macular Choroid
GPR1195	0.128809	0.0711757	2.24971	0.0268097	0.420041	-3.48472	Macular Choroid
LZTS25	0.117891	0.543239	2.24818	0.026911	0.420041	-3.48764	Macular Choroid
ZDHHC125	-0.174564	0.251191	-2.24808	0.0269174	0.420041	-3.48783	Macular Choroid
CXCL55	-0.250195	0.197012	-2.24775	0.0269393	0.420041	-3.48846	Macular Choroid
IRX35	0.265176	1.89874	2.24744	0.0269598	0.420041	-3.48905	Macular Choroid
GOLGA6L5P5	-0.387794	0.383168	-2.24712	0.0269812	0.420041	-3.48966	Macular Choroid
NTAN15	0.143902	0.0866036	2.24699	0.0269901	0.420041	-3.48992	Macular Choroid
JAK15	0.182327	0.348914	2.24635	0.0270322	0.420041	-3.49112	Macular Choroid
YAP15	0.220121	1.03553	2.24635	0.0270325	0.420041	-3.49113	Macular Choroid
ZNF3665	0.204953	0.864547	2.24556	0.0270848	0.420041	-3.49263	Macular Choroid
NGFR5	-0.252076	-0.910551	-2.24498	0.0271235	0.420041	-3.49373	Macular Choroid
PTPRJ5	-0.237345	0.739755	-2.24479	0.027136	0.420041	-3.49409	Macular Choroid
WDR775	-0.183168	0.22643	-2.24444	0.0271596	0.420041	-3.49476	Macular Choroid
SFRP15	-0.592556	-0.62795	-2.24411	0.0271813	0.420041	-3.49538	Macular Choroid
CTSE5	0.143008	-0.0154385	2.24391	0.0271947	0.420041	-3.49577	Macular Choroid
COX7A25	-0.176314	-0.805974	-2.24386	0.0271982	0.420041	-3.49587	Macular Choroid
MIRLET7BHG5	0.230798	0.202038	2.24367	0.0272106	0.420041	-3.49622	Macular Choroid
ABHD185	0.133557	0.0552099	2.24363	0.0272137	0.420041	-3.49631	Macular Choroid
BCAT15	-0.444302	-0.0620798	-2.24269	0.0272762	0.420617	-3.49808	Macular Choroid
CTSH5	-0.198071	0.650294	-2.24164	0.0273467	0.421315	-3.50008	Macular Choroid
PLEKHF15	-0.249778	0.425536	-2.24125	0.0273729	0.421331	-3.50082	Macular Choroid
CACNG45	-0.114823	0.021145	-2.23976	0.0274731	0.422414	-3.50365	Macular Choroid
ADAMTS110	-0.414411	0.634487	-2.23945	0.0274938	0.422414	-3.50423	Macular Choroid
TPST15	0.217083	0.329747	2.23785	0.0276018	0.423066	-3.50726	Macular Choroid
PIPOX5	-0.139225	-0.263747	-2.23771	0.0276112	0.423066	-3.50753	Macular Choroid
CHRNE5	0.146697	-0.455328	2.23715	0.0276493	0.423066	-3.50859	Macular Choroid
C5orf64-AS15	-0.119966	0.0211086	-2.23653	0.0276915	0.423066	-3.50977	Macular Choroid
SLC35E35	-0.181253	-0.2132	-2.23585	0.0277376	0.423066	-3.51106	Macular Choroid
GPX35	-0.370199	-1.35024	-2.23517	0.0277835	0.423066	-3.51234	Macular Choroid
PGPEP15	-0.242736	0.974068	-2.23432	0.0278413	0.423066	-3.51395	Macular Choroid
HIP15	0.164407	1.2735	2.23429	0.0278433	0.423066	-3.514	Macular Choroid
RABEPK5	-0.169183	-0.377332	-2.2342	0.0278497	0.423066	-3.51418	Macular Choroid
MAPK45	-0.422389	-2.23282	-2.23389	0.0278705	0.423066	-3.51476	Macular Choroid
SF3A15	0.144051	-0.256424	2.23289	0.0279389	0.423066	-3.51665	Macular Choroid
ORMDL25	-0.235523	-0.0244899	-2.23271	0.0279511	0.423066	-3.51699	Macular Choroid
PCSK1N5	-0.329285	-1.127	-2.2324	0.0279726	0.423066	-3.51758	Macular Choroid
FLRT25	0.278954	1.07645	2.23182	0.0280119	0.423066	-3.51867	Macular Choroid
GCNT15	0.137543	0.282463	2.23168	0.0280219	0.423066	-3.51895	Macular Choroid
SLC39A25	-0.174559	-0.757088	-2.23149	0.0280352	0.423066	-3.51931	Macular Choroid
SSH25	-0.116239	0.122682	-2.23113	0.0280595	0.423066	-3.51998	Macular Choroid
TYR5	0.443805	1.19996	2.23089	0.0280757	0.423066	-3.52043	Macular Choroid
SPOPL5	0.201082	0.280271	2.23073	0.0280867	0.423066	-3.52073	Macular Choroid
SLC25A385	0.143899	-0.0925126	2.23048	0.0281043	0.423066	-3.52122	Macular Choroid
NPY1R5	0.376712	0.742268	2.23007	0.0281326	0.423066	-3.522	Macular Choroid
MTERF15	-0.196001	0.167807	-2.2297	0.0281578	0.423066	-3.52269	Macular Choroid
C65	0.126149	0.102185	2.22962	0.0281632	0.423066	-3.52284	Macular Choroid
CCZ1B5	-0.205947	-0.268906	-2.22912	0.0281976	0.423066	-3.52378	Macular Choroid
AMD15	-0.255045	-0.431978	-2.22799	0.0282758	0.423066	-3.52592	Macular Choroid
ZNF745	0.149912	-0.148491	2.22786	0.0282845	0.423066	-3.52616	Macular Choroid
WNK15	-0.139241	0.000427315	-2.22777	0.028291	0.423066	-3.52634	Macular Choroid
PMP225	0.19466	0.400483	2.22753	0.0283074	0.423066	-3.52678	Macular Choroid
ZNRF35	-0.217772	0.161607	-2.22703	0.0283423	0.423066	-3.52774	Macular Choroid
CISD35	-0.14876	0.254253	-2.22695	0.0283477	0.423066	-3.52788	Macular Choroid
PLA2G4A5	0.234106	1.11179	2.22684	0.028355	0.423066	-3.52808	Macular Choroid
PKNOX25	0.197526	0.69552	2.22563	0.028439	0.423066	-3.53037	Macular Choroid
KRT285	-0.111307	0.0359051	-2.22526	0.0284646	0.423066	-3.53106	Macular Choroid
DUBR5	-0.184188	-0.822112	-2.22471	0.0285028	0.423066	-3.5321	Macular Choroid
RETREG35	-0.219154	-0.471053	-2.22451	0.0285166	0.423066	-3.53248	Macular Choroid
MBOAT75	0.175126	0.190965	2.22448	0.0285191	0.423066	-3.53254	Macular Choroid
BRCA15	0.196584	-0.152316	2.22401	0.0285517	0.423066	-3.53342	Macular Choroid
DNAJC75	-0.393023	-0.165045	-2.22392	0.0285579	0.423066	-3.53359	Macular Choroid
STK24-AS15	-0.123538	-0.0767069	-2.22377	0.0285683	0.423066	-3.53387	Macular Choroid
GPR845	-0.368374	0.424854	-2.22329	0.0286016	0.423066	-3.53477	Macular Choroid
FCF15	0.147924	0.0153576	2.22322	0.0286067	0.423066	-3.53491	Macular Choroid
RP25	0.1821	-0.0429976	2.22317	0.0286104	0.423066	-3.53501	Macular Choroid
PRRG35	0.111392	-0.0272664	2.22235	0.0286677	0.423066	-3.53656	Macular Choroid
LGALS7B5	-0.213012	0.134227	-2.22212	0.0286839	0.423066	-3.53699	Macular Choroid
NDP5	-0.231243	-0.853411	-2.22201	0.0286912	0.423066	-3.53719	Macular Choroid
SLFN115	0.234808	1.20463	2.22157	0.028722	0.423066	-3.53802	Macular Choroid
DERL35	-0.371954	0.401096	-2.22138	0.0287354	0.423066	-3.53838	Macular Choroid
KRTAP3-35	-0.134294	0.0453377	-2.2209	0.0287692	0.423066	-3.53929	Macular Choroid
ZNF3005	-0.117067	0.0449523	-2.21983	0.0288442	0.423066	-3.5413	Macular Choroid
IL11RA5	0.215959	0.642136	2.21974	0.0288505	0.423066	-3.54147	Macular Choroid
SOCS65	0.207111	0.537542	2.21931	0.0288807	0.423066	-3.54228	Macular Choroid
DPYSL35	0.241468	-1.18056	2.21887	0.0289117	0.423066	-3.54311	Macular Choroid
MZT2B5	-0.174585	-0.348242	-2.21819	0.0289594	0.423066	-3.54438	Macular Choroid
FNIP25	0.205746	0.458137	2.21802	0.028972	0.423066	-3.54471	Macular Choroid
BRF25	-0.229256	0.0233835	-2.21699	0.0290444	0.423066	-3.54664	Macular Choroid
C6orf895	0.149908	0.637251	2.21573	0.0291338	0.423066	-3.54901	Macular Choroid
AP2B15	-0.204047	-0.21939	-2.21535	0.0291603	0.423066	-3.54972	Macular Choroid
SALL45	0.224824	0.916387	2.2153	0.0291639	0.423066	-3.54981	Macular Choroid
AKAP135	0.150934	0.452729	2.2153	0.0291643	0.423066	-3.54982	Macular Choroid
EBP5	-0.213014	-0.288549	-2.21378	0.0292723	0.423066	-3.55267	Macular Choroid
NKRF5	0.153158	0.0879536	2.21305	0.0293239	0.423066	-3.55403	Macular Choroid
KRT76	-0.10183	-0.00413361	-2.21303	0.0293256	0.423066	-3.55408	Macular Choroid
KRAS5	0.175428	-0.853491	2.2129	0.029335	0.423066	-3.55433	Macular Choroid
HK15	-0.190424	-0.478383	-2.21258	0.0293579	0.423066	-3.55493	Macular Choroid
ORC35	-0.19588	-0.639375	-2.2125	0.0293632	0.423066	-3.55507	Macular Choroid
ZNF3945	0.139648	0.285962	2.21224	0.0293818	0.423066	-3.55556	Macular Choroid
EIF2D5	0.155537	0.405203	2.21194	0.0294034	0.423066	-3.55612	Macular Choroid
MORC35	0.132246	0.19246	2.2118	0.029413	0.423066	-3.55638	Macular Choroid
GPR395	-0.139721	0.0720924	-2.21154	0.0294323	0.423066	-3.55688	Macular Choroid
HUS1B5	0.148637	0.157626	2.21125	0.0294529	0.423066	-3.55742	Macular Choroid
DUSP225	0.168948	0.511128	2.211	0.0294709	0.423066	-3.55789	Macular Choroid
SPATA225	0.156643	0.0839644	2.21085	0.0294817	0.423066	-3.55818	Macular Choroid
BFAR5	0.15342	-0.0832069	2.21077	0.0294871	0.423066	-3.55832	Macular Choroid
KLHL245	0.154342	0.0798263	2.21049	0.0295071	0.423066	-3.55884	Macular Choroid
COL18A15	-0.198988	0.456139	-2.20963	0.0295691	0.423066	-3.56046	Macular Choroid
CHI3L15	-0.401209	0.103122	-2.20825	0.0296681	0.423066	-3.56304	Macular Choroid
ATP6V1A5	-0.235382	-0.603837	-2.20815	0.0296754	0.423066	-3.56323	Macular Choroid
SLC2A125	-0.405721	0.12275	-2.20765	0.0297112	0.423066	-3.56416	Macular Choroid
API55	0.132655	-0.130705	2.20662	0.029786	0.423066	-3.5661	Macular Choroid
ZCCHC125	-0.138151	-0.0569494	-2.20615	0.0298197	0.423066	-3.56697	Macular Choroid
AXL5	-0.213174	0.7422	-2.20565	0.0298558	0.423066	-3.56791	Macular Choroid
BPGM5	0.160431	-0.21096	2.20557	0.0298617	0.423066	-3.56806	Macular Choroid
ANKS1B5	-0.12481	-0.128047	-2.20546	0.02987	0.423066	-3.56827	Macular Choroid
MED155	0.193171	0.132419	2.20455	0.0299354	0.423066	-3.56996	Macular Choroid
TRMT2B5	0.134677	0.301584	2.20454	0.0299362	0.423066	-3.56998	Macular Choroid
C14orf285	0.148563	0.179141	2.20446	0.0299424	0.423066	-3.57014	Macular Choroid
NUDT85	-0.186323	-0.171597	-2.20442	0.0299451	0.423066	-3.57021	Macular Choroid
MLIP5	0.276349	-0.137727	2.20419	0.0299621	0.423066	-3.57065	Macular Choroid
DYRK25	0.159257	-0.382036	2.20398	0.0299772	0.423066	-3.57103	Macular Choroid
GEN15	-0.152251	0.159755	-2.20345	0.0300154	0.423066	-3.57202	Macular Choroid
SYMPK5	-0.225081	-0.0113253	-2.20338	0.0300209	0.423066	-3.57216	Macular Choroid
SZT25	-0.13849	0.354605	-2.20299	0.0300492	0.423066	-3.57288	Macular Choroid
NCAPH6	-0.261654	0.175376	-2.20293	0.0300536	0.423066	-3.573	Macular Choroid
ACVR1B5	-0.14003	0.0834895	-2.20272	0.0300687	0.423066	-3.57339	Macular Choroid
MYO7A5	-0.237712	-0.866223	-2.20259	0.030078	0.423066	-3.57362	Macular Choroid
SCN10A5	-0.103341	0.0410799	-2.20242	0.0300906	0.423066	-3.57395	Macular Choroid
RYK5	0.172834	-0.159881	2.20204	0.0301183	0.423066	-3.57466	Macular Choroid
SDC25	0.207877	0.180802	2.20186	0.0301313	0.423066	-3.57499	Macular Choroid
ZNF5775	-0.263059	0.208386	-2.20183	0.0301339	0.423066	-3.57506	Macular Choroid
FGF85	-0.124508	-0.00666197	-2.20156	0.0301533	0.423066	-3.57555	Macular Choroid
TMEM35A5	-0.435331	-1.25816	-2.20148	0.0301596	0.423066	-3.57571	Macular Choroid
C5orf345	-0.138307	0.043752	-2.20137	0.0301672	0.423066	-3.57591	Macular Choroid
RAP2B5	0.198612	0.636449	2.20109	0.0301881	0.423066	-3.57644	Macular Choroid
HIST3H2A5	0.271438	0.524152	2.20088	0.0302028	0.423066	-3.57682	Macular Choroid
FAM131B5	-0.153388	0.103525	-2.20036	0.0302415	0.423066	-3.5778	Macular Choroid
LINC008965	0.10124	-0.00642919	2.20034	0.0302426	0.423066	-3.57783	Macular Choroid
ABI15	-0.17678	0.301283	-2.19945	0.0303078	0.423066	-3.57949	Macular Choroid
KLK155	-0.15111	0.0622647	-2.19942	0.0303098	0.423066	-3.57954	Macular Choroid
RAP1GAP25	-0.146909	-0.130831	-2.1994	0.0303113	0.423066	-3.57958	Macular Choroid
ZNF4165	0.133801	-0.328557	2.19928	0.0303202	0.423066	-3.57981	Macular Choroid
DLC15	0.182984	1.33562	2.1988	0.0303558	0.423155	-3.58071	Macular Choroid
SEC14L45	-0.148774	-0.292469	-2.19845	0.0303816	0.423155	-3.58137	Macular Choroid
DEGS15	-0.178608	0.432863	-2.1973	0.0304662	0.423155	-3.58351	Macular Choroid
CORO2B5	-0.198314	-0.613875	-2.1973	0.0304664	0.423155	-3.58352	Macular Choroid
PLPPR35	0.179029	0.161359	2.19712	0.0304797	0.423155	-3.58385	Macular Choroid
MYADM5	0.171081	0.984208	2.19665	0.0305137	0.423155	-3.58471	Macular Choroid
NFATC35	0.184632	0.0477089	2.19647	0.0305272	0.423155	-3.58505	Macular Choroid
CMTM85	0.205302	1.11119	2.19523	0.0306193	0.423155	-3.58737	Macular Choroid
SATB15	0.168175	-0.0871062	2.1951	0.030629	0.423155	-3.58762	Macular Choroid
ADGRL25	0.179542	0.356348	2.19488	0.0306453	0.423155	-3.58803	Macular Choroid
AHSP5	0.231417	0.180828	2.19463	0.0306633	0.423155	-3.58848	Macular Choroid
ZFP69B5	-0.119917	-0.137922	-2.19429	0.0306885	0.423155	-3.58911	Macular Choroid
CCDC915	0.168818	-0.890915	2.19426	0.0306907	0.423155	-3.58917	Macular Choroid
ERC15	0.156956	-0.196569	2.19422	0.0306942	0.423155	-3.58926	Macular Choroid
BCAM5	-0.19333	-0.148647	-2.19405	0.0307063	0.423155	-3.58956	Macular Choroid
SENP35	0.17674	0.119226	2.19325	0.0307662	0.42363	-3.59106	Macular Choroid
CABP75	-0.437605	0.274207	-2.19149	0.0308972	0.425084	-3.59433	Macular Choroid
TSC15	0.189301	-0.200579	2.19085	0.030945	0.425391	-3.59552	Macular Choroid
EFEMP15	0.245562	0.816361	2.19043	0.0309762	0.425421	-3.5963	Macular Choroid
MAGI25	-0.239852	-1.04367	-2.18958	0.0310401	0.425421	-3.59789	Macular Choroid
LYPLAL15	-0.269717	-0.169359	-2.18949	0.0310464	0.425421	-3.59804	Macular Choroid
TMEM151A5	-0.189279	-0.53499	-2.18766	0.031184	0.425421	-3.60145	Macular Choroid
TCHP5	0.154327	0.183322	2.1876	0.0311882	0.425421	-3.60155	Macular Choroid
HMG20B5	0.141472	0.202309	2.18707	0.0312281	0.425421	-3.60254	Macular Choroid
CTU15	-0.143918	0.0618765	-2.18649	0.031272	0.425421	-3.60362	Macular Choroid
ALG125	0.120994	0.19628	2.18643	0.031277	0.425421	-3.60374	Macular Choroid
KHK5	-0.197661	-0.441909	-2.18626	0.0312897	0.425421	-3.60405	Macular Choroid
TIAL15	0.146613	-0.0349358	2.18616	0.0312971	0.425421	-3.60424	Macular Choroid
TMEM2035	-0.174537	-0.000473523	-2.18616	0.0312972	0.425421	-3.60424	Macular Choroid
DAAM15	-0.376017	0.0463645	-2.18604	0.0313059	0.425421	-3.60445	Macular Choroid
SNED15	0.209938	1.3692	2.18591	0.0313159	0.425421	-3.6047	Macular Choroid
KRTAP5-95	-0.133586	0.0916165	-2.18587	0.0313191	0.425421	-3.60478	Macular Choroid
NAA605	0.193944	0.0757207	2.18566	0.0313347	0.425421	-3.60516	Macular Choroid
MFGE85	-0.17396	-1.33305	-2.18533	0.03136	0.425421	-3.60578	Macular Choroid
SMAD75	0.229716	0.873861	2.18506	0.0313798	0.425421	-3.60627	Macular Choroid
KLHDC35	0.161382	-0.506699	2.18453	0.0314202	0.425624	-3.60726	Macular Choroid
TMEM38A5	-0.289909	-1.30183	-2.18399	0.0314615	0.425839	-3.60827	Macular Choroid
DTD25	-0.179381	0.17121	-2.18298	0.0315379	0.426042	-3.61014	Macular Choroid
TMEM45A5	0.254513	1.07218	2.18297	0.0315386	0.426042	-3.61015	Macular Choroid
HMGB3P15	-0.207617	0.0512861	-2.18236	0.0315849	0.426042	-3.61128	Macular Choroid
SCT5	0.258526	0.515518	2.18195	0.0316159	0.426042	-3.61204	Macular Choroid
ZNF6415	-0.181629	0.371379	-2.18122	0.0316719	0.426042	-3.6134	Macular Choroid
RPS145	0.167981	-0.0275947	2.18106	0.0316837	0.426042	-3.61369	Macular Choroid
NUDT9P15	0.165593	-0.187079	2.18097	0.0316911	0.426042	-3.61387	Macular Choroid
TRIM416	0.132696	-0.177665	2.18055	0.0317229	0.426042	-3.61464	Macular Choroid
SLC14A2-AS15	0.382152	1.25089	2.18009	0.0317583	0.426042	-3.6155	Macular Choroid
ZW105	-0.190512	0.211122	-2.17997	0.0317675	0.426042	-3.61572	Macular Choroid
ZNF5965	-0.12099	-0.227302	-2.17996	0.0317682	0.426042	-3.61573	Macular Choroid
ALDH1A35	-0.430115	-2.33634	-2.17977	0.0317824	0.426042	-3.61608	Macular Choroid
FAM196A5	-0.176545	-0.567137	-2.17912	0.0318322	0.426232	-3.61728	Macular Choroid
PAIP15	-0.281422	-1.82509	-2.17867	0.0318666	0.426232	-3.61811	Macular Choroid
IGKC5	-0.480383	0.00709498	-2.17859	0.031873	0.426232	-3.61827	Macular Choroid
NYNRIN5	0.153039	0.298694	2.1776	0.0319487	0.426903	-3.62009	Macular Choroid
FNDC3A5	0.12875	0.416039	2.17651	0.0320326	0.427681	-3.62211	Macular Choroid
PDE3B5	0.201646	0.714058	2.17545	0.0321146	0.428014	-3.62408	Macular Choroid
RMI15	-0.321832	-0.112889	-2.17518	0.0321352	0.428014	-3.62457	Macular Choroid
MDK5	0.312872	0.282754	2.17497	0.0321515	0.428014	-3.62496	Macular Choroid
C1orf545	0.171342	0.697481	2.17486	0.0321599	0.428014	-3.62516	Macular Choroid
CARHSP15	-0.369233	0.465784	-2.17335	0.0322772	0.428467	-3.62796	Macular Choroid
OTUB15	-0.176422	0.20422	-2.17333	0.0322786	0.428467	-3.62799	Macular Choroid
NAPSB5	-0.402285	0.513604	-2.17306	0.0322991	0.428467	-3.62848	Macular Choroid
VTI1A5	0.137218	0.208493	2.17261	0.0323341	0.428467	-3.62931	Macular Choroid
KCTD215	0.135954	0.0291097	2.17171	0.0324046	0.428467	-3.63099	Macular Choroid
DUT5	0.154734	0.311852	2.17166	0.0324082	0.428467	-3.63107	Macular Choroid
CABYR5	-0.330028	-0.103818	-2.17156	0.0324158	0.428467	-3.63125	Macular Choroid
TSPYL55	-0.174066	-0.152386	-2.17141	0.0324277	0.428467	-3.63154	Macular Choroid
ACTR35	-0.205397	0.615947	-2.17135	0.0324322	0.428467	-3.63164	Macular Choroid
TGFB15	0.143	0.768359	2.17088	0.0324686	0.428467	-3.63251	Macular Choroid
TSPAN75	-0.2497	-1.31887	-2.17079	0.0324759	0.428467	-3.63268	Macular Choroid
SLC40A15	0.326182	0.108105	2.16979	0.0325542	0.429161	-3.63453	Macular Choroid
COMP5	-0.429891	-0.499728	-2.16887	0.0326256	0.42944	-3.63621	Macular Choroid
HLA-G5	-0.222389	0.761411	-2.16835	0.0326666	0.42944	-3.63718	Macular Choroid
NMT15	-0.198339	0.0393921	-2.16832	0.0326687	0.42944	-3.63723	Macular Choroid
MUC5AC5	0.11326	0.00943391	2.16814	0.0326834	0.42944	-3.63757	Macular Choroid
GOLGB15	0.145302	-0.172013	2.16787	0.0327038	0.42944	-3.63805	Macular Choroid
SLC24A35	0.285668	-0.671951	2.16654	0.0328087	0.430207	-3.64051	Macular Choroid
JTB5	-0.147809	0.0447083	-2.16632	0.0328263	0.430207	-3.64093	Macular Choroid
QKI5	0.251439	0.765988	2.1657	0.0328748	0.430207	-3.64206	Macular Choroid
HLA-DRB35	0.295944	0.701643	2.16563	0.0328804	0.430207	-3.64219	Macular Choroid
CIZ15	0.142772	-0.131725	2.16537	0.0329006	0.430207	-3.64266	Macular Choroid
ZG165	-0.134996	0.051158	-2.16517	0.0329167	0.430207	-3.64304	Macular Choroid
PTP4A35	-0.229069	-1.16264	-2.16465	0.0329577	0.430256	-3.64399	Macular Choroid
NVL5	0.130155	-0.192351	2.16447	0.0329719	0.430256	-3.64433	Macular Choroid
ANO65	0.201148	1.1459	2.16376	0.0330277	0.43041	-3.64563	Macular Choroid
NDUFAF85	-0.156293	0.0261875	-2.16367	0.0330352	0.43041	-3.6458	Macular Choroid
RAB365	-0.158306	-0.059606	-2.16323	0.03307	0.430528	-3.64661	Macular Choroid
VPS33B5	-0.183969	-0.0830898	-2.16284	0.0331009	0.430596	-3.64733	Macular Choroid
AFAP1L25	0.271174	0.525912	2.16248	0.033129	0.430626	-3.64798	Macular Choroid
C20orf965	-0.254814	0.203775	-2.16088	0.0332566	0.431819	-3.65093	Macular Choroid
LINC014055	0.196436	-0.266706	2.16048	0.0332883	0.431819	-3.65166	Macular Choroid
C16orf705	0.129637	-0.0241948	2.16035	0.0332983	0.431819	-3.65189	Macular Choroid
GALR35	-0.257699	0.0510094	-2.15985	0.033338	0.431965	-3.65281	Macular Choroid
NKX2-35	-0.15216	0.212946	-2.15928	0.033384	0.431965	-3.65386	Macular Choroid
FGF14-AS25	-0.308561	-0.664972	-2.15924	0.0333871	0.431965	-3.65394	Macular Choroid
USF35	-0.130048	0.0931396	-2.15886	0.0334175	0.432024	-3.65464	Macular Choroid
1975-03-01	0.13748	0.154477	2.15765	0.0335145	0.432592	-3.65686	Macular Choroid
TTLL45	-0.311339	0.418319	-2.15755	0.033522	0.432592	-3.65703	Macular Choroid
POP55	-0.143473	0.32262	-2.15734	0.0335391	0.432592	-3.65742	Macular Choroid
SEPT115	0.144421	0.14249	2.15639	0.0336151	0.433003	-3.65916	Macular Choroid
SCAI5	-0.23298	-0.198632	-2.15626	0.0336258	0.433003	-3.6594	Macular Choroid
FGFBP35	-0.25911	-1.19436	-2.15576	0.0336663	0.433003	-3.66033	Macular Choroid
LYPD6B5	-0.133663	-0.244194	-2.15561	0.0336784	0.433003	-3.6606	Macular Choroid
REXO1L1P5	-0.125587	0.0538522	-2.15533	0.0337004	0.433003	-3.66111	Macular Choroid
NECTIN25	0.178804	0.511669	2.15455	0.033763	0.433018	-3.66253	Macular Choroid
TMSB4X5	0.207123	0.669757	2.15443	0.0337729	0.433018	-3.66276	Macular Choroid
LYSMD45	0.128371	-0.525869	2.15435	0.0337794	0.433018	-3.6629	Macular Choroid
MRPL195	0.121062	0.163802	2.15368	0.0338332	0.433287	-3.66412	Macular Choroid
ACBD45	-0.349806	0.11492	-2.15345	0.0338521	0.433287	-3.66455	Macular Choroid
HIST1H3A5	0.120281	-0.259336	2.15277	0.0339071	0.433658	-3.6658	Macular Choroid
OVOS25	0.374182	-2.9082	2.15213	0.0339592	0.433926	-3.66698	Macular Choroid
ZNF3985	0.119737	-0.450466	2.15183	0.0339831	0.433926	-3.66752	Macular Choroid
CACNA2D35	-0.209439	-0.80788	-2.15155	0.0340059	0.433926	-3.66803	Macular Choroid
CAPN25	0.14579	0.605149	2.15105	0.0340464	0.43409	-3.66895	Macular Choroid
ITGB1BP25	-0.176283	-0.116036	-2.1507	0.0340754	0.43409	-3.6696	Macular Choroid
THSD45	0.406528	-0.00512779	2.15043	0.0340967	0.43409	-3.67008	Macular Choroid
HIST1H2AD5	0.367944	0.684056	2.14971	0.0341555	0.434508	-3.6714	Macular Choroid
PCOLCE6	0.245286	0.729774	2.14924	0.0341941	0.434668	-3.67227	Macular Choroid
UTP115	-0.166759	0.31475	-2.14877	0.0342324	0.434804	-3.67312	Macular Choroid
SCARA35	-0.152202	0.395731	-2.14768	0.0343214	0.434804	-3.67511	Macular Choroid
ASAH15	-0.222009	0.418773	-2.14625	0.0344386	0.434804	-3.67773	Macular Choroid
VPS33A5	-0.18144	-0.369977	-2.14608	0.0344519	0.434804	-3.67802	Macular Choroid
CD965	0.210527	0.185836	2.14588	0.034469	0.434804	-3.67841	Macular Choroid
NSUN35	0.136623	0.158165	2.14542	0.0345064	0.434804	-3.67924	Macular Choroid
GTF3C25	-0.114203	-0.247581	-2.1447	0.0345658	0.434804	-3.68055	Macular Choroid
MRPL245	-0.160662	0.238491	-2.14469	0.0345661	0.434804	-3.68056	Macular Choroid
BAHD15	-0.16002	0.165645	-2.14428	0.0345999	0.434804	-3.68131	Macular Choroid
LMAN25	-0.21817	0.261831	-2.14378	0.0346416	0.434804	-3.68224	Macular Choroid
SDHAF15	-0.161729	-0.258477	-2.14376	0.034643	0.434804	-3.68227	Macular Choroid
INTS35	0.143913	0.382022	2.14362	0.0346548	0.434804	-3.68253	Macular Choroid
FLYWCH15	0.206086	-0.339834	2.14342	0.0346713	0.434804	-3.68289	Macular Choroid
TEX305	-0.207529	-0.150437	-2.1431	0.0346978	0.434804	-3.68348	Macular Choroid
OR7E13P5	-0.148409	-0.45552	-2.14294	0.034711	0.434804	-3.68377	Macular Choroid
MED105	0.139733	0.160709	2.14227	0.0347664	0.434804	-3.68499	Macular Choroid
TSPYL15	0.161112	-0.504993	2.14176	0.034808	0.434804	-3.68591	Macular Choroid
ZNF3265	0.151993	-0.903266	2.14126	0.0348494	0.434804	-3.68682	Macular Choroid
C1QBP5	-0.242393	-0.451846	-2.14107	0.0348651	0.434804	-3.68716	Macular Choroid
SNHG175	0.269082	-0.0193317	2.14101	0.0348706	0.434804	-3.68728	Macular Choroid
RRM25	-0.107872	0.0519706	-2.14073	0.0348936	0.434804	-3.68779	Macular Choroid
MBIP5	0.129822	-0.109327	2.1407	0.0348959	0.434804	-3.68784	Macular Choroid
JOSD15	0.161883	-0.0251746	2.14029	0.0349306	0.434804	-3.6886	Macular Choroid
SLC37A45	-0.163985	-0.531722	-2.13987	0.0349646	0.434804	-3.68935	Macular Choroid
IFI27L15	-0.20101	-0.590134	-2.13942	0.0350023	0.434804	-3.69017	Macular Choroid
NR1H25	0.182308	-0.0744022	2.13931	0.035012	0.434804	-3.69039	Macular Choroid
NPTX15	0.415746	-2.66653	2.13916	0.0350241	0.434804	-3.69065	Macular Choroid
UBXN2A5	0.149871	-0.0429324	2.13906	0.0350325	0.434804	-3.69083	Macular Choroid
RAB385	0.280551	1.21188	2.13896	0.0350409	0.434804	-3.69102	Macular Choroid
HPD5	-0.175272	-0.179861	-2.13883	0.0350519	0.434804	-3.69126	Macular Choroid
MAP2K35	0.24252	0.425949	2.13868	0.0350643	0.434804	-3.69153	Macular Choroid
FEM1C5	0.160707	-0.553148	2.13863	0.0350682	0.434804	-3.69162	Macular Choroid
FAM69C5	-0.228126	-0.480456	-2.13833	0.0350934	0.434804	-3.69216	Macular Choroid
GNRHR6	0.108652	-0.0179474	2.13827	0.0350985	0.434804	-3.69228	Macular Choroid
MSN5	0.173739	0.864538	2.13774	0.0351428	0.434804	-3.69324	Macular Choroid
TAS1R15	-0.132525	-0.095258	-2.13719	0.0351882	0.434804	-3.69423	Macular Choroid
ARMCX65	0.161209	0.380002	2.13705	0.0351997	0.434804	-3.69448	Macular Choroid
NCK15	0.171535	0.421168	2.13693	0.0352099	0.434804	-3.6947	Macular Choroid
MSR15	0.326223	0.392782	2.13675	0.0352254	0.434804	-3.69504	Macular Choroid
NRROS5	0.120972	0.23866	2.13651	0.0352452	0.434804	-3.69547	Macular Choroid
DCT5	0.394319	-0.866897	2.13578	0.0353066	0.435239	-3.6968	Macular Choroid
ZDHHC205	0.146734	0.39161	2.13508	0.0353648	0.435393	-3.69807	Macular Choroid
SCAF45	0.114008	0.196981	2.13501	0.0353712	0.435393	-3.6982	Macular Choroid
UROS5	-0.181579	-0.658107	-2.13464	0.0354018	0.43545	-3.69887	Macular Choroid
RNF345	0.113589	-0.747351	2.13385	0.0354687	0.435853	-3.70031	Macular Choroid
TOB15	-0.203973	-0.571893	-2.13363	0.0354867	0.435853	-3.7007	Macular Choroid
AGBL55	0.14925	-0.870868	2.13295	0.0355445	0.435923	-3.70195	Macular Choroid
CRYBG35	0.144365	0.492955	2.13294	0.0355453	0.435923	-3.70196	Macular Choroid
FDPSP25	-0.19485	0.310249	-2.13207	0.0356183	0.435923	-3.70354	Macular Choroid
TWIST25	0.180396	1.2656	2.1316	0.0356583	0.435923	-3.7044	Macular Choroid
SLN5	-0.503503	-2.26829	-2.13148	0.0356688	0.435923	-3.70462	Macular Choroid
KCNIP35	0.233881	0.959372	2.13136	0.0356789	0.435923	-3.70484	Macular Choroid
WIPF25	0.156117	0.197129	2.13121	0.0356916	0.435923	-3.70511	Macular Choroid
CHDH5	-0.265607	-0.289554	-2.13109	0.035701	0.435923	-3.70531	Macular Choroid
B9D25	-0.243511	0.112767	-2.13063	0.0357402	0.435957	-3.70615	Macular Choroid
DOK25	0.180183	0.388687	2.13024	0.0357733	0.435957	-3.70686	Macular Choroid
BEND65	-0.154758	-0.290918	-2.13014	0.0357821	0.435957	-3.70705	Macular Choroid
ITGA55	0.237543	0.881502	2.12931	0.035852	0.43624	-3.70854	Macular Choroid
SIX35	-0.157494	0.0651855	-2.12896	0.035882	0.43624	-3.70918	Macular Choroid
TRUB25	-0.125969	-0.0346577	-2.12876	0.0358992	0.43624	-3.70955	Macular Choroid
ARHGEF255	-0.341867	0.0416583	-2.12845	0.0359252	0.43624	-3.7101	Macular Choroid
DDIT45	-0.28858	0.225237	-2.12833	0.0359358	0.43624	-3.71033	Macular Choroid
RSPO35	0.421925	2.25615	2.12796	0.0359674	0.436307	-3.711	Macular Choroid
PHF205	0.12146	-0.321885	2.12712	0.0360383	0.436628	-3.71251	Macular Choroid
ASIC35	0.135441	-0.319481	2.12639	0.0361014	0.436628	-3.71385	Macular Choroid
ARID1B5	0.138507	0.224109	2.12574	0.0361565	0.436628	-3.71501	Macular Choroid
KIR3DL15	-0.132512	0.156906	-2.12565	0.0361647	0.436628	-3.71519	Macular Choroid
KANSL1-AS15	0.418316	-0.422143	2.12561	0.0361677	0.436628	-3.71525	Macular Choroid
CNDP15	-0.609702	-0.0910522	-2.12554	0.0361733	0.436628	-3.71537	Macular Choroid
LRIG15	-0.219836	-0.749533	-2.1255	0.0361767	0.436628	-3.71544	Macular Choroid
ABCD45	-0.201399	0.507407	-2.12386	0.0363181	0.438018	-3.71843	Macular Choroid
HILPDA5	-0.492149	-0.904988	-2.12285	0.036405	0.438376	-3.72025	Macular Choroid
NXPH45	-0.210949	-0.0549012	-2.12183	0.0364924	0.438376	-3.72209	Macular Choroid
FABP15	-0.141875	0.0662178	-2.12182	0.0364937	0.438376	-3.72212	Macular Choroid
LOC6432015	-0.102402	0.0159663	-2.1214	0.0365298	0.438376	-3.72287	Macular Choroid
FEM1B5	0.175244	0.541378	2.12124	0.036543	0.438376	-3.72315	Macular Choroid
GIMAP25	0.228105	1.08786	2.12116	0.0365499	0.438376	-3.72329	Macular Choroid
LIMK15	-0.17309	-0.0605102	-2.1203	0.0366245	0.438376	-3.72485	Macular Choroid
CDK65	0.234785	0.876519	2.11968	0.0366781	0.438376	-3.72597	Macular Choroid
SARDH5	0.152128	0.212556	2.11928	0.0367127	0.438376	-3.72669	Macular Choroid
HIST1H3G5	0.139662	0.0534542	2.11916	0.0367233	0.438376	-3.72691	Macular Choroid
AMIGO15	-0.120636	-0.22466	-2.11901	0.036736	0.438376	-3.72718	Macular Choroid
TOE15	0.144812	0.185706	2.11886	0.0367498	0.438376	-3.72746	Macular Choroid
MRPS18C5	0.104336	0.0672131	2.1187	0.0367634	0.438376	-3.72775	Macular Choroid
LINC013155	0.200313	-0.517618	2.11849	0.0367813	0.438376	-3.72812	Macular Choroid
TNFSF125	0.160458	0.649208	2.11777	0.0368441	0.438376	-3.72942	Macular Choroid
FAM241B5	-0.276768	-1.07659	-2.1177	0.0368505	0.438376	-3.72956	Macular Choroid
KRT325	-0.12188	-0.0123124	-2.11759	0.0368601	0.438376	-3.72975	Macular Choroid
C12orf665	-0.1071	0.156055	-2.11752	0.0368662	0.438376	-3.72988	Macular Choroid
C3orf365	0.110917	0.0624197	2.11667	0.0369403	0.438376	-3.73142	Macular Choroid
MSRB25	0.115649	-0.323229	2.11641	0.0369626	0.438376	-3.73188	Macular Choroid
TNNI35	-0.150762	-0.422312	-2.11591	0.037006	0.438376	-3.73277	Macular Choroid
BCORL15	-0.180977	0.195897	-2.11565	0.0370292	0.438376	-3.73325	Macular Choroid
PER15	0.271629	-0.295946	2.11559	0.0370341	0.438376	-3.73335	Macular Choroid
SNF85	-0.135908	0.0729591	-2.11556	0.0370363	0.438376	-3.7334	Macular Choroid
GNRHR25	0.157039	0.134649	2.11549	0.0370427	0.438376	-3.73353	Macular Choroid
LAMA15	0.174834	0.0863199	2.11524	0.0370649	0.438376	-3.73399	Macular Choroid
VASH25	0.329582	0.759171	2.11521	0.037067	0.438376	-3.73403	Macular Choroid
C9orf405	0.184922	-1.11194	2.11504	0.037082	0.438376	-3.73434	Macular Choroid
IMMP1L5	-0.154002	-0.396006	-2.11461	0.0371193	0.438506	-3.73511	Macular Choroid
MAPK75	-0.174825	0.365676	-2.11416	0.0371591	0.438509	-3.73593	Macular Choroid
MUC25	-0.183701	0.0843406	-2.11318	0.0372453	0.438509	-3.7377	Macular Choroid
LRRC37BP15	-0.164331	-0.681562	-2.11304	0.0372573	0.438509	-3.73795	Macular Choroid
VSIG10L5	0.146305	-0.0453316	2.11298	0.037263	0.438509	-3.73806	Macular Choroid
ABCB15	0.17202	0.823786	2.11278	0.0372803	0.438509	-3.73842	Macular Choroid
IGF2-AS5	0.231959	0.76279	2.11268	0.0372886	0.438509	-3.73859	Macular Choroid
SAAL15	0.132888	0.0216304	2.11243	0.0373112	0.438509	-3.73905	Macular Choroid
CCND25	0.240979	0.771381	2.11222	0.0373294	0.438509	-3.73942	Macular Choroid
MAD2L1BP5	0.175354	-0.554738	2.11184	0.0373629	0.438594	-3.74011	Macular Choroid
LINC013555	0.0957674	-0.010201	2.11141	0.0374006	0.438728	-3.74088	Macular Choroid
TNFRSF13C5	-0.178086	0.158651	-2.11099	0.0374374	0.438772	-3.74163	Macular Choroid
ANGPT25	-0.342664	0.518696	-2.11077	0.0374567	0.438772	-3.74203	Macular Choroid
HSP90B15	0.33142	0.43529	2.10972	0.0375501	0.439557	-3.74393	Macular Choroid
FASN5	-0.258025	0.243993	-2.10904	0.0376098	0.439942	-3.74514	Macular Choroid
LDLRAD15	-0.119861	-0.0144843	-2.10875	0.0376356	0.439942	-3.74566	Macular Choroid
ZNF1005	-0.222053	-0.176234	-2.1083	0.0376755	0.4401	-3.74647	Macular Choroid
MCF2L25	-0.121733	-0.295825	-2.10732	0.0377629	0.440813	-3.74824	Macular Choroid
S100A55	-0.137498	0.192674	-2.10641	0.0378433	0.440919	-3.74987	Macular Choroid
ZNF2835	0.119656	-0.202005	2.10627	0.037856	0.440919	-3.75012	Macular Choroid
MCM25	-0.173143	-0.472794	-2.10565	0.0379115	0.440919	-3.75124	Macular Choroid
FHDC15	0.0956775	0.0125219	2.10548	0.0379264	0.440919	-3.75154	Macular Choroid
JMJD85	0.139505	-0.176012	2.10508	0.037962	0.440919	-3.75226	Macular Choroid
PRKAB15	-0.180912	0.0270538	-2.1046	0.0380053	0.440919	-3.75313	Macular Choroid
TMEM995	0.177126	0.0857005	2.10435	0.0380271	0.440919	-3.75357	Macular Choroid
IFT465	0.151871	-0.4284	2.104	0.0380582	0.440919	-3.75419	Macular Choroid
TBCCD15	0.120504	-0.0625974	2.104	0.0380588	0.440919	-3.7542	Macular Choroid
CLGN5	-0.398986	-2.19836	-2.10299	0.0381492	0.440919	-3.75601	Macular Choroid
ANXA55	0.110931	0.589598	2.10276	0.0381691	0.440919	-3.75641	Macular Choroid
OTX25	-0.210972	-0.504996	-2.10275	0.0381703	0.440919	-3.75644	Macular Choroid
CNTNAP35	0.176966	0.562229	2.10239	0.0382024	0.440919	-3.75708	Macular Choroid
HIST1H2AE5	0.247664	0.0530769	2.10134	0.038297	0.440919	-3.75896	Macular Choroid
PTN5	-0.373986	-1.08942	-2.10127	0.0383032	0.440919	-3.75909	Macular Choroid
ART35	0.251366	0.524159	2.10073	0.0383518	0.440919	-3.76006	Macular Choroid
TGFB35	0.297928	0.121281	2.10047	0.0383758	0.440919	-3.76053	Macular Choroid
NFIX5	-0.160688	0.115365	-2.10023	0.0383972	0.440919	-3.76096	Macular Choroid
FAM19A25	-0.127522	-0.186807	-2.10016	0.0384036	0.440919	-3.76109	Macular Choroid
LOC1520485	-0.154343	0.0287795	-2.10012	0.0384068	0.440919	-3.76115	Macular Choroid
CXCL125	0.347696	2.4648	2.09926	0.0384842	0.440919	-3.76269	Macular Choroid
TRAP15	-0.196466	-0.41815	-2.09917	0.0384925	0.440919	-3.76285	Macular Choroid
GPS25	-0.144676	0.0303972	-2.09915	0.0384948	0.440919	-3.7629	Macular Choroid
WSCD15	-0.187796	-0.541403	-2.09858	0.038546	0.440919	-3.76391	Macular Choroid
ERRFI15	0.30701	0.248664	2.09847	0.0385556	0.440919	-3.7641	Macular Choroid
LINC011095	-0.160824	-0.403135	-2.09845	0.0385577	0.440919	-3.76414	Macular Choroid
MAML15	0.100208	0.453025	2.09824	0.0385766	0.440919	-3.76451	Macular Choroid
RNF1875	-0.193816	-0.542915	-2.09817	0.0385832	0.440919	-3.76465	Macular Choroid
FAM84B5	-0.370192	-0.149036	-2.09791	0.0386067	0.440919	-3.76511	Macular Choroid
CBR15	-0.18087	0.563188	-2.0979	0.0386078	0.440919	-3.76513	Macular Choroid
SOX65	-0.142361	0.20493	-2.09781	0.038616	0.440919	-3.76529	Macular Choroid
TRMT125	0.131002	0.0751618	2.0974	0.0386524	0.440919	-3.76601	Macular Choroid
DPYSL45	-0.371849	-2.05886	-2.09736	0.0386565	0.440919	-3.76609	Macular Choroid
SUPT4H15	-0.170482	0.397725	-2.09718	0.0386729	0.440919	-3.76642	Macular Choroid
SYT155	0.302273	1.12411	2.09668	0.0387184	0.440919	-3.76731	Macular Choroid
TLCD15	-0.138112	-0.0942275	-2.09636	0.038747	0.440919	-3.76788	Macular Choroid
MTNR1B5	0.0995906	-0.0376418	2.09626	0.0387566	0.440919	-3.76807	Macular Choroid
NR3C15	0.191309	0.833073	2.09536	0.0388378	0.440919	-3.76966	Macular Choroid
MLXIPL5	-0.256544	-0.354465	-2.09531	0.0388426	0.440919	-3.76976	Macular Choroid
FYN5	0.104465	0.112479	2.09513	0.0388591	0.440919	-3.77008	Macular Choroid
NDOR15	-0.260019	0.0412787	-2.09495	0.0388758	0.440919	-3.77041	Macular Choroid
RNF1155	0.146678	-0.588807	2.0949	0.0388798	0.440919	-3.77049	Macular Choroid
MAGT15	0.203086	0.886433	2.0937	0.0389891	0.441858	-3.77263	Macular Choroid
CPNE25	0.187372	0.989682	2.09317	0.0390379	0.442112	-3.77358	Macular Choroid
SH2D4B5	-0.10385	0.054326	-2.09277	0.0390748	0.442231	-3.7743	Macular Choroid
ANGPT15	0.488356	1.89163	2.09214	0.0391321	0.442528	-3.77542	Macular Choroid
KCNG15	0.189532	0.398877	2.09175	0.0391676	0.442528	-3.77611	Macular Choroid
TMEM197	-0.147178	0.150136	-2.0915	0.0391906	0.442528	-3.77656	Macular Choroid
TAOK35	0.144919	-0.705508	2.09132	0.039207	0.442528	-3.77688	Macular Choroid
FAT15	-0.168671	0.658398	-2.09064	0.03927	0.44294	-3.7781	Macular Choroid
CEBPB5	0.265574	0.62322	2.09013	0.0393162	0.443162	-3.779	Macular Choroid
RPS155	-0.138472	-0.14291	-2.08959	0.0393665	0.443173	-3.77997	Macular Choroid
TREML15	0.124492	0.11166	2.08904	0.0394172	0.443173	-3.78095	Macular Choroid
RAB22A5	0.139761	0.0986736	2.08897	0.0394236	0.443173	-3.78108	Macular Choroid
SMARCA15	0.140201	-0.187262	2.08891	0.0394292	0.443173	-3.78118	Macular Choroid
RPL36AL5	0.111489	0.153498	2.08868	0.0394497	0.443173	-3.78158	Macular Choroid
TRERF15	0.263176	0.540557	2.08824	0.0394905	0.443334	-3.78237	Macular Choroid
YPEL25	0.222834	-2.57022	2.08726	0.0395812	0.444053	-3.78412	Macular Choroid
FUZ5	-0.175173	-0.0454489	-2.08695	0.0396096	0.444074	-3.78466	Macular Choroid
ANKRD125	0.138052	-0.882655	2.08651	0.0396511	0.444183	-3.78546	Macular Choroid
GPD25	0.153809	0.298938	2.08609	0.0396898	0.444183	-3.7862	Macular Choroid
TMEM475	-0.213352	-0.0184069	-2.08578	0.0397183	0.444183	-3.78675	Macular Choroid
NUP435	-0.155551	0.2058	-2.0857	0.0397256	0.444183	-3.78689	Macular Choroid
ZNF3435	0.137513	0.0587336	2.08495	0.0397954	0.444665	-3.78823	Macular Choroid
MAF15	0.156562	-0.0866457	2.08459	0.0398288	0.444741	-3.78887	Macular Choroid
SREBF15	-0.26947	-0.262816	-2.08391	0.0398919	0.444757	-3.79007	Macular Choroid
ZRANB25	0.148345	0.171629	2.08381	0.0399014	0.444757	-3.79025	Macular Choroid
CHIC25	0.194627	0.677598	2.08344	0.0399359	0.444757	-3.79091	Macular Choroid
SLC12A25	-0.232972	0.589381	-2.08343	0.0399366	0.444757	-3.79093	Macular Choroid
SEC11C5	-0.174373	-0.772584	-2.08288	0.0399887	0.444791	-3.79192	Macular Choroid
FAM213A5	-0.26465	0.455405	-2.08283	0.0399929	0.444791	-3.792	Macular Choroid
CASC105	0.33706	0.275752	2.08226	0.040046	0.444979	-3.79301	Macular Choroid
KLHL425	-0.179281	-0.270831	-2.08161	0.0401071	0.444979	-3.79417	Macular Choroid
XKR65	-0.150463	-0.618605	-2.08161	0.0401073	0.444979	-3.79417	Macular Choroid
HTATSF15	0.138411	-0.282804	2.08139	0.040128	0.444979	-3.79457	Macular Choroid
RNF1215	-0.160833	-0.376856	-2.08123	0.0401429	0.444979	-3.79485	Macular Choroid
TNFRSF10A5	0.136747	0.378644	2.07982	0.0402747	0.446144	-3.79735	Macular Choroid
TGFB1I15	0.181881	0.661768	2.07945	0.0403093	0.446232	-3.798	Macular Choroid
RCSD15	0.219841	1.01241	2.07878	0.0403727	0.446335	-3.7992	Macular Choroid
ZC3HAV15	0.198493	0.701209	2.0784	0.0404084	0.446335	-3.79987	Macular Choroid
NME55	-0.165401	-0.688035	-2.07823	0.0404247	0.446335	-3.80018	Macular Choroid
CRNDE5	0.204532	0.684608	2.07779	0.0404662	0.446335	-3.80096	Macular Choroid
NAB25	0.170656	0.123292	2.07758	0.0404856	0.446335	-3.80132	Macular Choroid
DUSP95	-0.145815	0.160595	-2.07724	0.0405178	0.446335	-3.80193	Macular Choroid
CABLES15	0.298999	0.842259	2.07719	0.0405226	0.446335	-3.80202	Macular Choroid
ZNF4395	0.117447	-0.336478	2.07709	0.0405322	0.446335	-3.8022	Macular Choroid
FHIT5	-0.255463	-0.921416	-2.07647	0.0405905	0.44658	-3.80329	Macular Choroid
TMEFF25	0.388739	0.39787	2.07629	0.0406079	0.44658	-3.80362	Macular Choroid
ARAP35	0.188832	1.20409	2.07531	0.0407005	0.447163	-3.80535	Macular Choroid
AGO25	0.201952	0.182789	2.07488	0.0407408	0.447163	-3.8061	Macular Choroid
NAIF15	0.134764	-0.167732	2.07488	0.0407412	0.447163	-3.80611	Macular Choroid
PDXDC15	0.112976	0.184386	2.07437	0.0407897	0.447402	-3.80702	Macular Choroid
ATP5IF15	-0.179937	-0.632071	-2.07289	0.0409305	0.447416	-3.80964	Macular Choroid
PFDN65	-0.291251	-0.156834	-2.07236	0.0409805	0.447416	-3.81057	Macular Choroid
MRPS105	0.165588	0.15575	2.07198	0.041017	0.447416	-3.81124	Macular Choroid
TRIM405	0.093707	0.025386	2.07151	0.0410617	0.447416	-3.81207	Macular Choroid
RAB2B5	-0.124149	0.0621877	-2.0713	0.0410814	0.447416	-3.81244	Macular Choroid
PARP105	-0.259858	-0.104395	-2.07112	0.0410988	0.447416	-3.81276	Macular Choroid
FZR15	-0.179417	0.0109198	-2.07097	0.0411133	0.447416	-3.81303	Macular Choroid
CD3D5	0.227672	0.581376	2.07035	0.0411723	0.447416	-3.81412	Macular Choroid
MAOB5	-0.327923	-0.978438	-2.07028	0.0411798	0.447416	-3.81426	Macular Choroid
PLD65	0.164345	-0.249759	2.07015	0.041192	0.447416	-3.81448	Macular Choroid
PLCG25	-0.193463	1.36318	-2.07013	0.0411938	0.447416	-3.81452	Macular Choroid
ADAMTSL35	0.329059	1.30376	2.06905	0.0412974	0.447416	-3.81643	Macular Choroid
MRTO45	-0.19903	0.0816885	-2.06897	0.0413053	0.447416	-3.81657	Macular Choroid
PMM15	0.126647	-0.345354	2.0689	0.0413116	0.447416	-3.81669	Macular Choroid
OMG5	-0.44204	-1.10319	-2.06874	0.0413274	0.447416	-3.81698	Macular Choroid
BRINP15	0.292676	-0.451161	2.06834	0.0413658	0.447416	-3.81768	Macular Choroid
XRCC15	-0.175891	-0.177642	-2.06806	0.0413927	0.447416	-3.81818	Macular Choroid
PEX165	-0.206649	-0.147804	-2.06784	0.0414139	0.447416	-3.81857	Macular Choroid
SULF25	0.190029	0.900078	2.0678	0.0414175	0.447416	-3.81863	Macular Choroid
AGRP5	-0.138917	-0.317371	-2.06766	0.0414311	0.447416	-3.81888	Macular Choroid
RFX75	0.184475	-0.37952	2.06724	0.0414712	0.447416	-3.81962	Macular Choroid
SLC39A75	-0.37655	0.490012	-2.06712	0.041483	0.447416	-3.81984	Macular Choroid
SLC37A15	-0.170403	-0.13265	-2.06613	0.0415784	0.447416	-3.82158	Macular Choroid
MFAP45	0.235122	0.110059	2.06604	0.0415865	0.447416	-3.82173	Macular Choroid
GRASP5	0.29638	1.77005	2.06519	0.0416689	0.447416	-3.82323	Macular Choroid
CCT45	0.143063	-0.279698	2.06498	0.0416892	0.447416	-3.8236	Macular Choroid
HIST1H1E5	0.224976	-0.110822	2.06476	0.0417103	0.447416	-3.82399	Macular Choroid
PPP5C5	0.158315	-0.145413	2.06396	0.0417877	0.447416	-3.8254	Macular Choroid
MARCO5	-0.501174	0.327554	-2.06386	0.0417983	0.447416	-3.82559	Macular Choroid
ARL4D5	0.197346	-1.64891	2.06385	0.0417984	0.447416	-3.82559	Macular Choroid
ACOT25	-0.198772	-0.268342	-2.0637	0.0418131	0.447416	-3.82586	Macular Choroid
RTKN6	0.113663	0.428775	2.06366	0.0418168	0.447416	-3.82593	Macular Choroid
ACSS15	-0.159245	0.400205	-2.0636	0.0418228	0.447416	-3.82604	Macular Choroid
KCNG45	-0.108713	-0.135158	-2.06334	0.0418484	0.447416	-3.8265	Macular Choroid
SAT25	-0.15807	-0.247593	-2.06331	0.0418513	0.447416	-3.82655	Macular Choroid
TIMM505	-0.154362	0.254565	-2.06317	0.0418649	0.447416	-3.8268	Macular Choroid
TIPIN5	-0.155515	-0.339362	-2.06314	0.0418681	0.447416	-3.82686	Macular Choroid
CEP765	0.108867	-0.0458758	2.06298	0.0418832	0.447416	-3.82713	Macular Choroid
TMEM9B5	-0.140026	-0.0867062	-2.06298	0.0418835	0.447416	-3.82714	Macular Choroid
BICD25	-0.108344	0.154404	-2.06256	0.0419243	0.447416	-3.82788	Macular Choroid
OLFML2B5	0.201718	0.776722	2.06242	0.0419377	0.447416	-3.82812	Macular Choroid
RNF1835	-0.157318	-0.39334	-2.0624	0.0419394	0.447416	-3.82815	Macular Choroid
KMT5A5	0.134645	0.155168	2.06238	0.0419419	0.447416	-3.8282	Macular Choroid
NR2E15	-0.374527	-0.85127	-2.06194	0.0419846	0.447586	-3.82897	Macular Choroid
ADNP25	0.161751	-0.210914	2.06124	0.0420527	0.448026	-3.8302	Macular Choroid
LGALS18	0.185174	0.774456	2.06093	0.0420827	0.44806	-3.83074	Macular Choroid
CRIM15	0.183978	0.464375	2.05861	0.0423091	0.450102	-3.83482	Macular Choroid
BNC25	0.213505	0.729379	2.05811	0.0423589	0.450102	-3.83571	Macular Choroid
PPTC75	0.129459	-0.455139	2.05801	0.0423682	0.450102	-3.83588	Macular Choroid
WDR417	0.142945	0.0444095	2.05767	0.0424016	0.450102	-3.83648	Macular Choroid
ZNF7835	0.13216	0.387278	2.05754	0.0424148	0.450102	-3.83672	Macular Choroid
TERF25	-0.131804	-0.183211	-2.05724	0.0424436	0.450102	-3.83723	Macular Choroid
HIST1H2BD5	0.271657	0.799112	2.05698	0.0424691	0.450102	-3.83769	Macular Choroid
SCOC5	-0.176267	-0.452465	-2.05657	0.0425098	0.450102	-3.83841	Macular Choroid
RPS6KL15	-0.128252	-0.397534	-2.05636	0.0425301	0.450102	-3.83878	Macular Choroid
PPP1R12A5	0.164559	0.572683	2.05565	0.0426008	0.450102	-3.84004	Macular Choroid
C5orf585	-0.164515	0.316821	-2.05504	0.0426609	0.450102	-3.84111	Macular Choroid
CLTA5	-0.149437	0.0585758	-2.05474	0.0426899	0.450102	-3.84162	Macular Choroid
ITGAE5	0.160846	-0.13571	2.05462	0.0427017	0.450102	-3.84183	Macular Choroid
SDR42E15	0.135424	0.273441	2.05427	0.0427362	0.450102	-3.84245	Macular Choroid
CPQ5	0.180333	0.562967	2.05397	0.0427659	0.450102	-3.84297	Macular Choroid
LYZL45	0.152268	-0.523568	2.05382	0.0427813	0.450102	-3.84325	Macular Choroid
ALDH3A25	-0.205447	-0.26201	-2.05374	0.0427891	0.450102	-3.84339	Macular Choroid
GNPAT5	-0.159488	0.200913	-2.05363	0.0427998	0.450102	-3.84358	Macular Choroid
CLDN105	-0.307129	-0.624154	-2.0536	0.0428033	0.450102	-3.84364	Macular Choroid
GSTT15	0.422997	0.142767	2.0535	0.042813	0.450102	-3.84381	Macular Choroid
UBE2J15	0.163958	0.372033	2.05321	0.0428415	0.450119	-3.84432	Macular Choroid
CCDC1685	-0.112823	0.0368108	-2.05269	0.0428928	0.450374	-3.84522	Macular Choroid
GPSM35	0.183234	0.949074	2.05224	0.0429377	0.450379	-3.84602	Macular Choroid
MLANA5	0.377835	1.31442	2.05215	0.0429471	0.450379	-3.84618	Macular Choroid
TATDN35	0.161777	0.173328	2.05124	0.0430371	0.450792	-3.84777	Macular Choroid
AZIN15	0.218725	-0.174418	2.05117	0.0430443	0.450792	-3.8479	Macular Choroid
FHL15	0.276773	0.316995	2.05093	0.0430674	0.450792	-3.84831	Macular Choroid
NME45	0.169284	0.418672	2.04999	0.0431615	0.451494	-3.84996	Macular Choroid
EBF15	0.263016	1.2019	2.04933	0.0432273	0.4519	-3.85112	Macular Choroid
NYAP15	-0.124237	0.0776464	-2.04893	0.0432672	0.452034	-3.85182	Macular Choroid
ACTN15	0.155771	0.594773	2.04865	0.0432955	0.452047	-3.85231	Macular Choroid
S100A125	0.542259	0.695618	2.04791	0.0433695	0.452165	-3.85361	Macular Choroid
HNMT5	0.24646	0.832053	2.04752	0.043408	0.452165	-3.85428	Macular Choroid
PRIM25	0.136488	0.171389	2.04746	0.0434144	0.452165	-3.85439	Macular Choroid
ADPRHL25	-0.182591	-0.0834742	-2.04745	0.043415	0.452165	-3.8544	Macular Choroid
LINC009095	-0.118944	-0.104209	-2.04686	0.0434745	0.452226	-3.85544	Macular Choroid
GPX75	-0.217994	0.836117	-2.04678	0.0434822	0.452226	-3.85558	Macular Choroid
PLOD15	0.199916	0.529236	2.04641	0.0435192	0.452226	-3.85622	Macular Choroid
C10orf255	-0.0937873	0.0711622	-2.04632	0.043529	0.452226	-3.8564	Macular Choroid
ALPP5	0.103415	0.0288872	2.04515	0.0436466	0.452475	-3.85844	Macular Choroid
VARS6	-0.208187	0.0313207	-2.04506	0.0436551	0.452475	-3.85859	Macular Choroid
GADD45A5	-0.239367	-0.232124	-2.04493	0.0436689	0.452475	-3.85883	Macular Choroid
ASH1L-AS15	-0.178806	-0.614471	-2.04476	0.0436857	0.452475	-3.85912	Macular Choroid
RAP2C5	-0.143789	0.13764	-2.0442	0.043742	0.452475	-3.8601	Macular Choroid
DDB25	-0.20578	0.678776	-2.04397	0.0437647	0.452475	-3.86049	Macular Choroid
LGALS135	-0.113792	-0.0321787	-2.04395	0.0437667	0.452475	-3.86052	Macular Choroid
NSMCE25	-0.168522	-0.349281	-2.04393	0.0437695	0.452475	-3.86057	Macular Choroid
BRD15	0.105053	0.0681021	2.04323	0.0438394	0.452917	-3.86178	Macular Choroid
CYTH15	0.139493	-0.824461	2.04254	0.0439095	0.453361	-3.86299	Macular Choroid
MROH65	0.177473	0.163146	2.04217	0.0439474	0.453472	-3.86365	Macular Choroid
CDK2AP25	0.20124	-0.0193812	2.0414	0.0440248	0.453579	-3.86498	Macular Choroid
CEP705	-0.17165	-0.258788	-2.04132	0.0440331	0.453579	-3.86513	Macular Choroid
HIST1H3H5	0.122262	0.197591	2.04126	0.0440392	0.453579	-3.86523	Macular Choroid
DTNA5	-0.15556	-0.169076	-2.04036	0.0441303	0.453966	-3.8668	Macular Choroid
CDKN2C5	0.215369	0.173602	2.04035	0.0441311	0.453966	-3.86681	Macular Choroid
ADSSL15	-0.236639	-0.331818	-2.04004	0.0441632	0.454017	-3.86736	Macular Choroid
HMGB35	-0.202342	0.181215	-2.03955	0.0442132	0.454075	-3.86822	Macular Choroid
PPAN5	-0.220264	0.360165	-2.03945	0.0442231	0.454075	-3.86839	Macular Choroid
SPAG175	-0.143017	-0.0941227	-2.0384	0.0443302	0.454579	-3.87022	Macular Choroid
ZNF2565	0.134769	-0.102265	2.03789	0.0443819	0.454579	-3.8711	Macular Choroid
TMEM535	-0.123865	-0.413906	-2.03715	0.0444578	0.454579	-3.8724	Macular Choroid
LYRM95	-0.258184	-0.0562884	-2.03703	0.0444695	0.454579	-3.8726	Macular Choroid
RUSC1-AS15	0.146697	0.0929763	2.03651	0.0445234	0.454579	-3.87352	Macular Choroid
AMER35	-0.123637	-0.0410553	-2.03642	0.0445325	0.454579	-3.87367	Macular Choroid
RB15	0.133269	0.0217462	2.03581	0.0445947	0.454579	-3.87473	Macular Choroid
HENMT15	0.188061	-0.149055	2.03558	0.0446189	0.454579	-3.87514	Macular Choroid
MORN35	-0.102871	0.00686259	-2.03529	0.044648	0.454579	-3.87563	Macular Choroid
LINC014105	0.220855	0.651561	2.03523	0.0446544	0.454579	-3.87574	Macular Choroid
MTPAP5	0.106151	0.182184	2.03502	0.0446764	0.454579	-3.87612	Macular Choroid
SDR39U15	-0.180585	-0.614378	-2.0348	0.0446985	0.454579	-3.87649	Macular Choroid
FAM107B5	0.166983	0.270998	2.03473	0.0447061	0.454579	-3.87662	Macular Choroid
INTS45	0.101885	-0.0212885	2.0346	0.0447189	0.454579	-3.87684	Macular Choroid
QPRT5	-0.215417	0.190203	-2.03457	0.0447217	0.454579	-3.87688	Macular Choroid
PRB35	-0.234232	0.277983	-2.03441	0.0447391	0.454579	-3.87718	Macular Choroid
MGC129165	0.0922026	-0.0953806	2.03437	0.0447428	0.454579	-3.87724	Macular Choroid
CSDE15	0.10992	0.316731	2.03417	0.0447632	0.454579	-3.87759	Macular Choroid
MYO1C5	0.173821	0.633522	2.03392	0.0447889	0.454579	-3.87802	Macular Choroid
CXCL145	-0.598601	0.311568	-2.03345	0.0448374	0.454795	-3.87884	Macular Choroid
EYA35	0.127473	0.257049	2.03299	0.0448852	0.455004	-3.87965	Macular Choroid
MBTPS25	-0.125743	0.0742185	-2.03266	0.0449183	0.455018	-3.88021	Macular Choroid
LINC022125	0.119147	-0.0467842	2.03164	0.0450244	0.455018	-3.88199	Macular Choroid
CYP2U15	-0.191137	0.480082	-2.03153	0.0450359	0.455018	-3.88219	Macular Choroid
RPS6KB15	-0.13382	0.281267	-2.03151	0.0450377	0.455018	-3.88222	Macular Choroid
PHF21A5	-0.215681	0.475295	-2.0315	0.0450383	0.455018	-3.88223	Macular Choroid
2020-09-25	-0.192888	0.511844	-2.03139	0.04505	0.455018	-3.88242	Macular Choroid
SRSF105	-0.188141	-0.0463133	-2.03107	0.0450832	0.455079	-3.88298	Macular Choroid
SUMO25	0.1458	-0.181115	2.03074	0.0451173	0.455149	-3.88355	Macular Choroid
RAD15	0.125444	-0.122103	2.03017	0.045176	0.455466	-3.88454	Macular Choroid
XAB25	0.119548	-0.096758	2.02965	0.0452305	0.455741	-3.88545	Macular Choroid
PRG25	0.130342	0.0237908	2.02882	0.0453162	0.456072	-3.88688	Macular Choroid
MAPKAPK5-AS15	-0.162619	-0.00742372	-2.0288	0.045318	0.456072	-3.88691	Macular Choroid
MAN1A15	0.164374	0.784987	2.02846	0.0453541	0.456108	-3.88752	Macular Choroid
GLUL5	-0.264083	-1.12774	-2.02787	0.0454153	0.456108	-3.88854	Macular Choroid
PIN45	-0.168728	-0.308068	-2.02771	0.0454322	0.456108	-3.88882	Macular Choroid
LINC018695	-0.214005	0.0133719	-2.02725	0.0454799	0.456108	-3.88961	Macular Choroid
PKP35	-0.145888	-0.123346	-2.02722	0.0454826	0.456108	-3.88966	Macular Choroid
EIF4B5	0.185162	0.0741725	2.0272	0.0454853	0.456108	-3.8897	Macular Choroid
COX6A15	-0.163151	-1.00385	-2.02692	0.0455145	0.456127	-3.89019	Macular Choroid
LOC1019283035	-0.141982	-0.259641	-2.02642	0.0455669	0.456379	-3.89106	Macular Choroid
TMED15	-0.174104	0.158686	-2.02539	0.0456741	0.45674	-3.89284	Macular Choroid
PIGB5	-0.127371	0.0381762	-2.02537	0.0456766	0.45674	-3.89288	Macular Choroid
HCP55	-0.215028	1.04848	-2.02509	0.0457059	0.45674	-3.89336	Macular Choroid
PLA2G65	0.12031	-0.107111	2.02501	0.0457141	0.45674	-3.8935	Macular Choroid
SVOPL5	-0.197625	-1.35609	-2.02476	0.0457395	0.45674	-3.89392	Macular Choroid
HES65	0.183698	0.271833	2.02413	0.0458062	0.45695	-3.89502	Macular Choroid
SLC41A15	-0.142453	-0.261736	-2.02404	0.0458153	0.45695	-3.89517	Macular Choroid
SLC19A35	-0.159855	0.0780286	-2.02342	0.0458806	0.457328	-3.89625	Macular Choroid
PRMT15	-0.175037	-0.592292	-2.02306	0.045918	0.457429	-3.89687	Macular Choroid
CDH116	0.306961	1.5171	2.02279	0.0459468	0.457443	-3.89734	Macular Choroid
EMP35	0.187128	0.509887	2.02217	0.046012	0.457584	-3.89841	Macular Choroid
LOC6441895	-0.15457	-0.166895	-2.02213	0.0460157	0.457584	-3.89847	Macular Choroid
GP65	-0.116385	0.015566	-2.02143	0.0460902	0.458052	-3.8997	Macular Choroid
CHST145	-0.157018	0.731968	-2.02046	0.0461924	0.458413	-3.90137	Macular Choroid
DSCC15	-0.105902	0.107852	-2.02022	0.0462179	0.458413	-3.90179	Macular Choroid
BHLHE405	-0.182244	-0.218693	-2.01981	0.0462606	0.458413	-3.90249	Macular Choroid
APC6	-0.0974242	-0.216012	-2.01973	0.0462693	0.458413	-3.90263	Macular Choroid
TIGAR5	-0.175646	-0.23588	-2.01945	0.0462993	0.458413	-3.90312	Macular Choroid
SLAIN15	-0.269542	-1.84685	-2.01912	0.046334	0.458413	-3.90368	Macular Choroid
RTL65	-0.171244	-0.376235	-2.0191	0.0463365	0.458413	-3.90373	Macular Choroid
INCENP5	-0.158377	0.148568	-2.01846	0.046404	0.458413	-3.90483	Macular Choroid
HLA-K5	-0.195012	1.01552	-2.01824	0.0464269	0.458413	-3.9052	Macular Choroid
DDB15	-0.220828	-0.792074	-2.01814	0.0464379	0.458413	-3.90538	Macular Choroid
CFC15	-0.122199	-0.0240427	-2.01802	0.0464506	0.458413	-3.90559	Macular Choroid
FZD35	-0.183425	-1.09782	-2.01797	0.0464556	0.458413	-3.90567	Macular Choroid
MYCN5	-0.285473	-0.0813462	-2.01696	0.0465632	0.458943	-3.90742	Macular Choroid
LAMB25	0.140816	0.58707	2.01695	0.0465642	0.458943	-3.90743	Macular Choroid
DGKA5	0.1246	0.267471	2.01639	0.046624	0.459261	-3.9084	Macular Choroid
P4HA15	0.233684	0.215608	2.01552	0.046717	0.459781	-3.90991	Macular Choroid
PHLPP25	-0.289249	-1.30713	-2.01517	0.0467537	0.459781	-3.9105	Macular Choroid
GZMK5	0.325007	0.752455	2.01477	0.0467967	0.459781	-3.9112	Macular Choroid
NAV15	0.209063	0.878932	2.01477	0.0467973	0.459781	-3.91121	Macular Choroid
CAB39L5	0.167342	-0.132149	2.01461	0.0468143	0.459781	-3.91148	Macular Choroid
NXPH25	0.115477	-0.166148	2.01402	0.0468766	0.460123	-3.91249	Macular Choroid
HSPA1L5	0.158027	-0.287289	2.01337	0.046947	0.460257	-3.91362	Macular Choroid
H2AFJ5	0.231213	0.744475	2.01334	0.0469501	0.460257	-3.91367	Macular Choroid
RASGEF1A5	-0.314945	-0.769232	-2.01295	0.0469918	0.460257	-3.91434	Macular Choroid
MTMR25	-0.151221	-0.226824	-2.01255	0.0470347	0.460257	-3.91503	Macular Choroid
MPC15	-0.148863	-0.598642	-2.0121	0.0470833	0.460257	-3.91581	Macular Choroid
BTG15	-0.238849	0.301989	-2.01194	0.0471	0.460257	-3.91608	Macular Choroid
CARD95	-0.251709	0.767107	-2.01189	0.0471056	0.460257	-3.91617	Macular Choroid
NCOA45	0.147226	0.532581	2.01184	0.0471106	0.460257	-3.91625	Macular Choroid
PSMD35	-0.157602	0.0347456	-2.01149	0.0471484	0.460358	-3.91685	Macular Choroid
RER15	-0.181466	0.0093704	-2.01092	0.0472099	0.460456	-3.91784	Macular Choroid
HSPBP15	-0.166449	-0.36539	-2.01081	0.0472209	0.460456	-3.91801	Macular Choroid
RNF216P15	0.139955	-0.393301	2.01044	0.047261	0.460456	-3.91866	Macular Choroid
MAGEB105	0.0969493	-0.000475936	2.00992	0.0473168	0.460456	-3.91955	Macular Choroid
TMEM1605	-0.136078	-0.137012	-2.00957	0.0473554	0.460456	-3.92016	Macular Choroid
HIST1H4I5	0.163121	0.488838	2.00937	0.0473763	0.460456	-3.9205	Macular Choroid
TRPC75	0.10105	-0.0109476	2.00929	0.0473856	0.460456	-3.92064	Macular Choroid
HIST1H2BN5	0.224032	0.838939	2.00924	0.0473903	0.460456	-3.92072	Macular Choroid
SLC4A75	0.294951	-2.7494	2.00844	0.0474775	0.460456	-3.92211	Macular Choroid
SPNS15	-0.163978	0.124321	-2.00842	0.0474798	0.460456	-3.92214	Macular Choroid
SLC25A135	-0.198426	-0.161414	-2.00808	0.0475162	0.460456	-3.92272	Macular Choroid
ABCC17	0.141052	0.0611756	2.00779	0.0475473	0.460456	-3.92322	Macular Choroid
MCRS15	0.173345	-0.151575	2.00775	0.0475519	0.460456	-3.92329	Macular Choroid
CNTN15	0.298946	0.152672	2.00742	0.0475881	0.460456	-3.92386	Macular Choroid
ADAM205	-0.122247	0.0946555	-2.00661	0.047676	0.460456	-3.92526	Macular Choroid
TSPO5	0.158229	0.333832	2.00655	0.0476815	0.460456	-3.92534	Macular Choroid
CIAO15	0.121498	0.219875	2.0065	0.0476879	0.460456	-3.92545	Macular Choroid
SLC25A475	-0.128309	0.0699727	-2.00648	0.0476894	0.460456	-3.92547	Macular Choroid
CREG15	0.226767	0.210736	2.00636	0.0477023	0.460456	-3.92567	Macular Choroid
LOC1005063885	-0.211729	-0.727648	-2.0063	0.0477094	0.460456	-3.92579	Macular Choroid
LOC1019279485	-0.092477	0.0289593	-2.00562	0.0477827	0.460898	-3.92694	Macular Choroid
DEDD25	0.158327	-0.281208	2.004	0.047959	0.461743	-3.92972	Macular Choroid
GUSBP115	0.149074	0.0085628	2.0038	0.0479814	0.461743	-3.93008	Macular Choroid
DHH5	-0.0923602	0.10779	-2.00354	0.0480101	0.461743	-3.93053	Macular Choroid
COL13A15	0.27091	1.20706	2.00339	0.0480263	0.461743	-3.93078	Macular Choroid
EPS85	0.230231	0.391952	2.0033	0.0480358	0.461743	-3.93093	Macular Choroid
SRP95	-0.226842	-0.285494	-2.00307	0.0480612	0.461743	-3.93133	Macular Choroid
ATXN2L5	0.191141	-0.356584	2.00305	0.0480637	0.461743	-3.93137	Macular Choroid
NIPA25	0.118589	0.223165	2.00189	0.0481901	0.462678	-3.93335	Macular Choroid
DOC2B5	0.164315	-0.800727	2.00148	0.0482349	0.462678	-3.93405	Macular Choroid
PSMA3-AS15	0.216908	-0.460964	2.00085	0.048304	0.462678	-3.93513	Macular Choroid
EPHX15	0.185261	0.466903	2.0008	0.0483098	0.462678	-3.93522	Macular Choroid
ZSWIM85	-0.124886	0.106216	-2.0003	0.0483641	0.462678	-3.93607	Macular Choroid
MGAT5B5	0.246271	-0.508826	2.00029	0.0483655	0.462678	-3.93609	Macular Choroid
RAI25	0.201065	-0.364358	2.00016	0.0483803	0.462678	-3.93632	Macular Choroid
CLEC3B5	0.346368	0.88323	2.00014	0.0483824	0.462678	-3.93636	Macular Choroid
GUCA1C5	0.470785	-3.97429	1.99959	0.0484421	0.46286	-3.93729	Macular Choroid
TTLL115	-0.104414	-0.0838516	-1.99911	0.0484956	0.46286	-3.93812	Macular Choroid
IGLC15	-0.467893	-0.57509	-1.99897	0.0485105	0.46286	-3.93835	Macular Choroid
RPP25L5	0.107276	0.0598948	1.99896	0.0485123	0.46286	-3.93838	Macular Choroid
RSL1D15	-0.181384	-0.349098	-1.99862	0.0485489	0.462945	-3.93895	Macular Choroid
UBE2QL15	0.17468	-1.20177	1.99746	0.0486779	0.463911	-3.94095	Macular Choroid
EDEM15	-0.185565	0.585929	-1.99614	0.0488233	0.464551	-3.9432	Macular Choroid
ZNF4285	-0.176892	-0.0672554	-1.99614	0.0488238	0.464551	-3.94321	Macular Choroid
ZNF915	-0.179156	-1.76334	-1.99597	0.0488427	0.464551	-3.9435	Macular Choroid
UBE2I5	0.135199	0.207011	1.99584	0.0488562	0.464551	-3.94371	Macular Choroid
ARVCF5	-0.161465	-0.179117	-1.99558	0.0488856	0.464566	-3.94416	Macular Choroid
WWC2-AS25	0.148348	0.174	1.99532	0.0489147	0.464579	-3.94461	Macular Choroid
PRKCG5	-0.103363	0.0258152	-1.99415	0.049044	0.465364	-3.9466	Macular Choroid
HSPA1A5	0.451663	0.129349	1.99387	0.049075	0.465364	-3.94707	Macular Choroid
LINC004715	-0.116414	0.0145859	-1.99382	0.049081	0.465364	-3.94717	Macular Choroid
GYS15	-0.156329	0.00478437	-1.99266	0.0492102	0.466325	-3.94915	Macular Choroid
TTTY85	0.107411	-0.046798	1.99214	0.0492682	0.46661	-3.95003	Macular Choroid
ADIPOR15	0.115953	-0.831119	1.99163	0.0493248	0.466663	-3.9509	Macular Choroid
CCND15	0.236573	1.00642	1.99159	0.0493296	0.466663	-3.95097	Macular Choroid
TSPAN25	0.133288	0.100777	1.99129	0.0493636	0.466713	-3.95149	Macular Choroid
KIF145	0.102124	0.0199697	1.99104	0.0493907	0.466713	-3.95191	Macular Choroid
TMEM2095	-0.172564	-0.164459	-1.99035	0.0494689	0.466717	-3.9531	Macular Choroid
MRPL125	-0.156989	0.0645491	-1.9903	0.0494735	0.466717	-3.95317	Macular Choroid
LONP25	0.166529	0.356195	1.98993	0.0495149	0.466717	-3.9538	Macular Choroid
CFAP465	-0.112435	-0.0288429	-1.9899	0.0495194	0.466717	-3.95387	Macular Choroid
MCCC15	0.128379	0.0496912	1.98971	0.0495402	0.466717	-3.95418	Macular Choroid
ANXA45	0.154776	-0.056869	1.98932	0.0495839	0.466717	-3.95485	Macular Choroid
ABRA5	0.134038	0.1841	1.9893	0.0495866	0.466717	-3.95489	Macular Choroid
PCDHA115	-0.260234	-1.45612	-1.98822	0.0497075	0.466759	-3.95672	Macular Choroid
MTCP15	-0.14341	-0.175372	-1.98822	0.0497077	0.466759	-3.95673	Macular Choroid
SIGMAR15	-0.138802	0.423894	-1.98804	0.0497279	0.466759	-3.95703	Macular Choroid
COL8A15	-0.322941	1.25224	-1.98786	0.0497479	0.466759	-3.95734	Macular Choroid
TRIP115	0.130969	0.592234	1.9876	0.0497775	0.466759	-3.95778	Macular Choroid
LOC7296035	0.0840223	0.0991302	1.98751	0.0497878	0.466759	-3.95794	Macular Choroid
RCOR35	-0.215856	-0.342827	-1.98748	0.0497902	0.466759	-3.95798	Macular Choroid
VPS13A5	0.13225	-0.250103	1.98727	0.0498144	0.466759	-3.95834	Macular Choroid
FAM209B5	0.0869555	0.000770972	1.98686	0.0498604	0.466928	-3.95904	Macular Choroid
NAALAD25	-0.111198	0.0879579	-1.98608	0.0499492	0.467498	-3.96038	Macular Choroid
FAM156A6	0.396218	0.10716	6.00768	4.26325e-08	0.000712645	7.99203	Extramacular Choroid
C9orf167	-0.552021	0.153399	-5.73296	1.39631e-07	0.00116704	6.94785	Extramacular Choroid
DIDO16	0.473005	-0.236721	5.04432	2.46081e-06	0.0112102	4.42253	Extramacular Choroid
PKD1P66	0.536284	-0.40144	4.98072	3.17999e-06	0.0112102	4.19708	Extramacular Choroid
MGEA56	0.640692	-0.181914	4.96752	3.35313e-06	0.0112102	4.15047	Extramacular Choroid
SLC39A86	-0.727223	0.559798	-4.8825	4.70997e-06	0.013122	3.85181	Extramacular Choroid
CRAMP16	0.33455	-0.389668	4.81485	6.15936e-06	0.0147086	3.61609	Extramacular Choroid
PTBP26	0.414435	-1.25291	4.69328	9.92678e-06	0.0172579	3.19702	Extramacular Choroid
RUNX1T16	0.550108	-0.0573373	4.68565	1.02264e-05	0.0172579	3.17092	Extramacular Choroid
POFUT26	0.27052	-0.0125876	4.6798	1.04621e-05	0.0172579	3.15092	Extramacular Choroid
CHRAC16	-0.440892	0.226025	-4.65031	1.17328e-05	0.0172579	3.05033	Extramacular Choroid
PRKAB26	0.333068	-0.319886	4.63628	1.23891e-05	0.0172579	3.00258	Extramacular Choroid
MIAT6	0.720704	-1.01441	4.44666	2.56226e-05	0.0310857	2.36561	Extramacular Choroid
ZDHHC176	0.408675	-0.550734	4.40972	2.94621e-05	0.0310857	2.24335	Extramacular Choroid
SCAND16	-0.294912	0.124771	-4.40448	3.00491e-05	0.0310857	2.22607	Extramacular Choroid
TARDBP6	0.378555	-0.392492	4.38903	3.18499e-05	0.0310857	2.17513	Extramacular Choroid
SCGB3A16	-0.619802	0.196555	-4.37711	3.33088e-05	0.0310857	2.13593	Extramacular Choroid
ZNF280D6	0.404811	-0.0423954	4.36655	3.46556e-05	0.0310857	2.10125	Extramacular Choroid
ZNF4716	0.362269	-0.200881	4.35848	3.57197e-05	0.0310857	2.07478	Extramacular Choroid
PDE4C6	0.457022	-0.911954	4.34351	3.77784e-05	0.0310857	2.02576	Extramacular Choroid
LUC7L36	0.596373	0.194464	4.33464	3.90523e-05	0.0310857	1.99675	Extramacular Choroid
MIRLET7BHG6	0.477433	0.300857	4.31225	4.24537e-05	0.0322571	1.92371	Extramacular Choroid
CHADL6	-0.803588	0.612444	-4.28562	4.68724e-05	0.0328512	1.83714	Extramacular Choroid
EIF4A26	0.570963	-0.155172	4.28393	4.71661e-05	0.0328512	1.83168	Extramacular Choroid
EXOSC46	-0.326181	0.344531	-4.27149	4.93932e-05	0.0330263	1.79135	Extramacular Choroid
AARS26	0.311801	-0.164738	4.23543	5.64344e-05	0.036283	1.6749	Extramacular Choroid
SCGB1D16	-0.843284	-0.645477	-4.21783	6.02122e-05	0.037278	1.6183	Extramacular Choroid
KLK116	-1.00497	0.343481	-4.20102	6.40484e-05	0.0382369	1.56436	Extramacular Choroid
RBMX7	-0.235804	0.307043	-4.15618	7.5466e-05	0.0421791	1.42116	Extramacular Choroid
HGH16	-0.265743	0.485554	-4.15179	7.66852e-05	0.0421791	1.40718	Extramacular Choroid
LSM14A6	0.370883	-0.666237	4.14634	7.82216e-05	0.0421791	1.38987	Extramacular Choroid
HIST2H2BE6	0.494342	-1.1317	4.11794	8.6728e-05	0.0441185	1.29981	Extramacular Choroid
ZDHHC246	-0.375152	0.578261	-4.11327	8.82081e-05	0.0441185	1.28505	Extramacular Choroid
CEP1266	0.437839	-0.936745	4.10853	8.97361e-05	0.0441185	1.27008	Extramacular Choroid
RICTOR6	0.300195	-0.719289	4.0547	0.000108977	0.0520474	1.10074	Extramacular Choroid
THSD16	0.33711	0.0716874	4.0317	0.000118354	0.0539802	1.02883	Extramacular Choroid
NKTR6	0.348117	-0.242729	4.02736	0.000120208	0.0539802	1.01529	Extramacular Choroid
PHC16	0.268398	0.0894339	4.01504	0.000125626	0.0539802	0.976902	Extramacular Choroid
C12orf766	0.364449	-0.914453	4.01434	0.000125941	0.0539802	0.97472	Extramacular Choroid
PEBP46	-0.634747	-0.637583	-4.00688	0.000129343	0.0540523	0.951515	Extramacular Choroid
PDPN6	-0.563469	0.384951	-3.99377	0.00013553	0.054924	0.910837	Extramacular Choroid
FAM155A6	0.540794	-1.4256	3.98211	0.000141277	0.054924	0.874691	Extramacular Choroid
SCGB1D26	-0.715943	-0.545179	-3.98069	0.000141992	0.054924	0.870299	Extramacular Choroid
ASB166	-0.489675	0.601554	-3.97205	0.000146417	0.054924	0.843591	Extramacular Choroid
ZSCAN186	0.270355	-0.373635	3.96097	0.000152288	0.054924	0.809387	Extramacular Choroid
ZFP146	0.343298	-0.803927	3.95509	0.000155495	0.054924	0.791257	Extramacular Choroid
ZDHHC118	0.654957	-0.393182	3.95354	0.000156353	0.054924	0.786471	Extramacular Choroid
TSEN546	0.379765	-0.0869944	3.93649	0.000166067	0.054924	0.73405	Extramacular Choroid
SUCLA26	0.410754	-0.655989	3.93325	0.00016798	0.054924	0.724092	Extramacular Choroid
KIAA0895L6	0.327336	-0.837832	3.93061	0.000169552	0.054924	0.715992	Extramacular Choroid
PAGR16	0.339216	-0.551812	3.91909	0.000176584	0.054924	0.680663	Extramacular Choroid
CST56	-0.637609	0.577469	-3.91168	0.000181248	0.054924	0.658003	Extramacular Choroid
COA76	-0.284836	0.228114	-3.90652	0.000184572	0.054924	0.642208	Extramacular Choroid
ING56	0.306296	-0.126508	3.9016	0.000187787	0.054924	0.6272	Extramacular Choroid
COG36	0.306731	0.345759	3.8899	0.000195662	0.054924	0.591504	Extramacular Choroid
RXYLT16	-0.258733	0.170658	-3.88612	0.000198268	0.054924	0.580009	Extramacular Choroid
ZNF837	0.373183	0.148707	3.87803	0.000203969	0.054924	0.555385	Extramacular Choroid
PDXDC2P-NPIPB14P6	0.43391	-0.0144997	3.87587	0.000205517	0.054924	0.548818	Extramacular Choroid
PALM2-AKAP26	0.337013	0.000795254	3.87448	0.00020652	0.054924	0.544587	Extramacular Choroid
OXSR16	-0.329655	0.462483	-3.87108	0.000208994	0.054924	0.534246	Extramacular Choroid
PELO6	0.218672	0.164922	3.86951	0.000210138	0.054924	0.529503	Extramacular Choroid
IGFALS6	-0.888759	0.317691	-3.86835	0.000210996	0.054924	0.525964	Extramacular Choroid
MSRA6	-0.348758	0.845194	-3.86601	0.000212727	0.054924	0.518869	Extramacular Choroid
GLYCTK6	-0.280903	0.612422	-3.85479	0.000221223	0.054924	0.484865	Extramacular Choroid
CAPN110	0.346864	0.0898434	3.8541	0.000221761	0.054924	0.482755	Extramacular Choroid
LOC1005062826	0.207391	-0.0137656	3.85372	0.000222049	0.054924	0.481628	Extramacular Choroid
SLC29A46	-0.594951	0.43887	-3.84707	0.000227258	0.054924	0.461497	Extramacular Choroid
ZNF2076	0.313164	0.290399	3.84672	0.000227534	0.054924	0.460444	Extramacular Choroid
FANCL6	0.364959	-0.0433989	3.84635	0.000227831	0.054924	0.459311	Extramacular Choroid
NPIPB156	0.380253	-0.0820514	3.8436	0.000230025	0.054924	0.450994	Extramacular Choroid
ATG4B6	0.27915	-0.189271	3.83955	0.000233286	0.054924	0.438774	Extramacular Choroid
ASAP26	0.50827	0.145359	3.83035	0.000240867	0.0559214	0.411017	Extramacular Choroid
TRAK16	0.33885	-1.22031	3.81987	0.000249798	0.0572003	0.379426	Extramacular Choroid
DIAPH26	-0.329253	0.525598	-3.81234	0.000256399	0.0579184	0.3568	Extramacular Choroid
PLBD26	-0.287777	0.165527	-3.80653	0.000261611	0.0579771	0.339341	Extramacular Choroid
CCDC1466	0.352153	-1.24872	3.80259	0.0002652	0.0579771	0.327525	Extramacular Choroid
LINC008946	0.222348	0.113734	3.80057	0.000267064	0.0579771	0.32145	Extramacular Choroid
HBZ6	-0.627558	0.49187	-3.796	0.00027131	0.0581438	0.307769	Extramacular Choroid
JMJD46	-0.343958	0.141766	-3.78253	0.000284228	0.0585198	0.267438	Extramacular Choroid
C2CD56	0.489863	-0.732289	3.77977	0.00028694	0.0585198	0.259204	Extramacular Choroid
PRRT26	0.569323	-0.88446	3.7781	0.000288599	0.0585198	0.254207	Extramacular Choroid
INTU6	0.465501	-1.0409	3.77762	0.000289073	0.0585198	0.252783	Extramacular Choroid
CCDC1410	0.299423	-0.330241	3.76893	0.000297855	0.0585198	0.226844	Extramacular Choroid
WDR616	0.335304	-0.133774	3.76786	0.000298954	0.0585198	0.223651	Extramacular Choroid
ATP5F1D6	-0.301137	0.149364	-3.76755	0.000299274	0.0585198	0.222725	Extramacular Choroid
CLK46	0.347112	-0.545806	3.76581	0.000301071	0.0585198	0.217536	Extramacular Choroid
FAM196A6	0.391502	-0.651512	3.76152	0.000305546	0.0586837	0.204751	Extramacular Choroid
DESI16	-0.332379	0.512212	-3.75408	0.000313446	0.0586837	0.182631	Extramacular Choroid
CCDC85B6	-0.273229	0.065502	-3.75247	0.000315179	0.0586837	0.177853	Extramacular Choroid
PDS5B6	0.337346	-0.374454	3.75176	0.000315957	0.0586837	0.175718	Extramacular Choroid
HIPK16	0.365574	-0.874726	3.73962	0.000329376	0.0605039	0.139686	Extramacular Choroid
DNM3OS6	0.436992	0.674393	3.72972	0.000340716	0.0613448	0.110371	Extramacular Choroid
PAN26	0.298302	-0.0425665	3.72923	0.000341294	0.0613448	0.108903	Extramacular Choroid
PHYKPL6	0.398066	0.710629	3.72126	0.000350714	0.0613633	0.0853272	Extramacular Choroid
SYNPO26	0.503054	1.39664	3.71891	0.000353536	0.0613633	0.0783893	Extramacular Choroid
QKI6	0.489874	0.696546	3.71333	0.000360332	0.0613633	0.0619045	Extramacular Choroid
SELENOM6	-0.26699	0.647198	-3.70819	0.000366695	0.0613633	0.0467536	Extramacular Choroid
WDR276	0.283478	0.169476	3.70738	0.000367705	0.0613633	0.0443728	Extramacular Choroid
ZNF5016	0.248039	-0.127825	3.70652	0.000368782	0.0613633	0.0418416	Extramacular Choroid
TP53BP16	0.345784	0.29446	3.70534	0.000370264	0.0613633	0.0383692	Extramacular Choroid
PRMT26	0.286693	-0.145448	3.7029	0.000373353	0.0613633	0.0311799	Extramacular Choroid
ZNF5146	0.32693	-0.263783	3.70039	0.000376566	0.0613633	0.0237644	Extramacular Choroid
ATP5MPL6	-0.265341	-0.45995	-3.69918	0.000378106	0.0613633	0.0202315	Extramacular Choroid
CCDC346	0.373919	-0.868934	3.69074	0.000389117	0.0625431	-0.00460671	Extramacular Choroid
FAM84A6	-0.640501	0.864254	-3.68362	0.000398638	0.0633367	-0.0255204	Extramacular Choroid
ARL17A6	0.32158	-0.405055	3.67885	0.00040513	0.0633367	-0.0394947	Extramacular Choroid
OR10A56	-0.277637	0.140016	-3.6776	0.000406855	0.0633367	-0.0431689	Extramacular Choroid
LY6K6	0.550277	0.649514	3.67589	0.00040921	0.0633367	-0.0481619	Extramacular Choroid
SUPT7L6	0.211132	-0.162342	3.6706	0.000416618	0.0636835	-0.0636781	Extramacular Choroid
PARM16	-0.493955	0.71034	-3.66886	0.00041907	0.0636835	-0.0687533	Extramacular Choroid
JOSD26	-0.24426	0.358718	-3.66503	0.000424533	0.0639324	-0.0799526	Extramacular Choroid
MB21D26	-0.273961	0.00540419	-3.66193	0.000429013	0.0640302	-0.0890287	Extramacular Choroid
FOLR16	-0.695945	-0.948845	-3.64844	0.000449002	0.0656565	-0.128397	Extramacular Choroid
MFRP6	-0.500876	0.550693	-3.64755	0.000450346	0.0656565	-0.130982	Extramacular Choroid
RBBP66	0.431903	0.16721	3.6443	0.000455306	0.0656565	-0.140448	Extramacular Choroid
SNHG76	0.454626	0.844103	3.64409	0.00045562	0.0656565	-0.141045	Extramacular Choroid
CCDC1126	0.34994	-0.697206	3.63624	0.000467827	0.0668392	-0.163892	Extramacular Choroid
HPD6	-0.373179	0.0117471	-3.62907	0.000479249	0.0675013	-0.184733	Extramacular Choroid
GNRH16	0.297041	0.0707012	3.62827	0.000480537	0.0675013	-0.187052	Extramacular Choroid
FUCA26	-0.365775	0.655298	-3.61728	0.000498589	0.0685959	-0.218908	Extramacular Choroid
C7orf316	-0.536325	0.4704	-3.61353	0.00050491	0.0685959	-0.229789	Extramacular Choroid
TRO6	0.390773	0.201746	3.61347	0.000504999	0.0685959	-0.229941	Extramacular Choroid
LEAP26	0.318692	-0.596832	3.61212	0.000507299	0.0685959	-0.233865	Extramacular Choroid
RRP96	-0.306909	0.170123	-3.61121	0.000508847	0.0685959	-0.236496	Extramacular Choroid
GPR1586	0.623438	-2.15072	3.60318	0.000522703	0.0697787	-0.259694	Extramacular Choroid
CLTRN6	-1.00989	0.434391	-3.60007	0.000528182	0.0697787	-0.268697	Extramacular Choroid
RAB8A6	-0.381411	0.58563	-3.59843	0.000531078	0.0697787	-0.273418	Extramacular Choroid
DDAH26	0.326545	-0.204792	3.59584	0.000535702	0.0697787	-0.280901	Extramacular Choroid
TRIM526	0.319308	-0.498789	3.59168	0.000543188	0.0697787	-0.292881	Extramacular Choroid
RUNDC3B6	0.258609	-0.146536	3.59098	0.000544462	0.0697787	-0.294902	Extramacular Choroid
SFRP56	-0.663718	0.560622	-3.58967	0.000546842	0.0697787	-0.298667	Extramacular Choroid
LRRN16	-0.485596	-0.482273	-3.58426	0.000556803	0.0705116	-0.314246	Extramacular Choroid
SSSCA16	-0.276641	0.215519	-3.5772	0.000570071	0.0709662	-0.334567	Extramacular Choroid
CST26	-0.257715	0.0904427	-3.57547	0.000573365	0.0709662	-0.339538	Extramacular Choroid
SLC2A126	-0.649335	0.541189	-3.57455	0.000575118	0.0709662	-0.342171	Extramacular Choroid
HYKK6	-0.455056	0.264459	-3.56876	0.0005863	0.0709662	-0.358785	Extramacular Choroid
MARCKSL16	-0.242129	-0.12784	-3.56375	0.000596147	0.0709662	-0.373151	Extramacular Choroid
LOC1019269356	0.366818	-0.575465	3.56165	0.000600329	0.0709662	-0.37918	Extramacular Choroid
MFSD126	-0.435483	0.808197	-3.55813	0.00060738	0.0709662	-0.389251	Extramacular Choroid
ADAMTS56	-0.953839	-0.977841	-3.55807	0.000607489	0.0709662	-0.389405	Extramacular Choroid
FNIP16	0.442714	0.714823	3.55569	0.000612322	0.0709662	-0.396239	Extramacular Choroid
TPK16	-0.322925	0.554357	-3.55542	0.000612865	0.0709662	-0.397003	Extramacular Choroid
RAB6C6	-0.288537	0.51472	-3.55487	0.000613977	0.0709662	-0.398567	Extramacular Choroid
PFKL6	-0.458243	-0.00978729	-3.55295	0.000617908	0.0709662	-0.40407	Extramacular Choroid
UBE2G16	-0.261522	-0.28681	-3.55273	0.000618361	0.0709662	-0.404702	Extramacular Choroid
KMT2A6	0.434049	0.228056	3.55201	0.000619829	0.0709662	-0.406746	Extramacular Choroid
PRAP16	-0.577718	0.20224	-3.54758	0.000629008	0.0713304	-0.419422	Extramacular Choroid
ANKS1A6	0.282876	-0.88835	3.54252	0.000639642	0.0713304	-0.433874	Extramacular Choroid
GGTLC26	-0.345947	0.426944	-3.54068	0.000643534	0.0713304	-0.439102	Extramacular Choroid
ZNF5686	0.297935	-0.180934	3.54016	0.000644656	0.0713304	-0.440605	Extramacular Choroid
DOCK46	0.305929	-0.908075	3.53939	0.000646301	0.0713304	-0.442801	Extramacular Choroid
DMTF16	0.246968	0.131887	3.53687	0.000651701	0.0713304	-0.449973	Extramacular Choroid
NAXE6	-0.244379	0.15928	-3.53632	0.00065288	0.0713304	-0.451531	Extramacular Choroid
MOB1A6	-0.286314	0.352832	-3.52683	0.000673679	0.0731247	-0.478556	Extramacular Choroid
FLYWCH26	-0.256004	0.217778	-3.5217	0.000685186	0.0735134	-0.49315	Extramacular Choroid
FAM151A6	-0.433004	0.275878	-3.52131	0.000686055	0.0735134	-0.494241	Extramacular Choroid
ATOX16	-0.234773	0.585239	-3.5162	0.000697723	0.073664	-0.50877	Extramacular Choroid
MALAT16	0.470806	0.861937	3.51587	0.00069848	0.073664	-0.509704	Extramacular Choroid
PCDH96	0.512931	-1.53739	3.51037	0.000711238	0.073664	-0.525295	Extramacular Choroid
EFNA26	-0.358447	-0.193382	-3.50845	0.000715749	0.073664	-0.530741	Extramacular Choroid
BLOC1S16	-0.282529	-0.0188921	-3.50758	0.000717792	0.073664	-0.533195	Extramacular Choroid
ZCCHC96	0.314051	-0.121939	3.50733	0.000718374	0.073664	-0.533893	Extramacular Choroid
CYP7B16	-0.270793	0.41709	-3.5071	0.000718925	0.073664	-0.534554	Extramacular Choroid
GALK16	-0.29307	0.682591	-3.5055	0.000722715	0.073664	-0.539081	Extramacular Choroid
ZCCHC116	0.259324	-0.590814	3.50305	0.000728553	0.073693	-0.54601	Extramacular Choroid
LOC1053723216	-0.231533	0.229735	-3.50169	0.000731817	0.073693	-0.549859	Extramacular Choroid
AP3S16	0.313739	-0.208307	3.49937	0.000737428	0.0738134	-0.556436	Extramacular Choroid
TIMM106	-0.242978	0.126865	-3.49198	0.000755524	0.0751747	-0.577308	Extramacular Choroid
CRHBP6	0.339694	0.250127	3.48085	0.000783582	0.0771114	-0.608694	Extramacular Choroid
IFNAR16	-0.314501	0.49807	-3.48005	0.00078565	0.0771114	-0.610962	Extramacular Choroid
ROBO36	0.272757	0.222058	3.47882	0.000788828	0.0771114	-0.614435	Extramacular Choroid
SRSF116	0.316295	0.0924249	3.47102	0.000809193	0.0786423	-0.636368	Extramacular Choroid
BCL2L126	-0.222036	0.813733	-3.46882	0.00081504	0.0787527	-0.642562	Extramacular Choroid
WASF16	0.383603	-1.08423	3.46404	0.00082785	0.0795307	-0.655977	Extramacular Choroid
HEMK16	0.355148	0.387364	3.46138	0.000835066	0.0797655	-0.663442	Extramacular Choroid
TIMM8A6	-0.28514	0.261603	-3.45628	0.000849069	0.0802458	-0.677744	Extramacular Choroid
PDSS16	-0.387341	0.301147	-3.45605	0.000849695	0.0802458	-0.678378	Extramacular Choroid
NPDC16	0.28957	0.258406	3.45183	0.000861476	0.0806495	-0.690219	Extramacular Choroid
GCNA6	0.362726	-0.0311081	3.44894	0.000869604	0.0806495	-0.698294	Extramacular Choroid
SLC22A86	-0.627398	0.673992	-3.44716	0.000874649	0.0806495	-0.703267	Extramacular Choroid
SPACA66	0.298012	0.29364	3.44601	0.000877931	0.0806495	-0.706487	Extramacular Choroid
NEAT16	0.588787	1.15183	3.44258	0.000887795	0.0806495	-0.716092	Extramacular Choroid
TTC146	0.249171	0.0566171	3.44187	0.000889841	0.0806495	-0.718071	Extramacular Choroid
FAN16	0.286694	-0.367672	3.44183	0.000889945	0.0806495	-0.718171	Extramacular Choroid
PTGIR6	-0.471156	1.11712	-3.44093	0.000892568	0.0806495	-0.720701	Extramacular Choroid
VEPH16	-0.584978	0.41507	-3.43867	0.000899131	0.0808058	-0.726999	Extramacular Choroid
GDF18	-0.35405	0.00718576	-3.43655	0.000905331	0.0809279	-0.732905	Extramacular Choroid
CDH236	0.498366	-0.844063	3.43469	0.000910834	0.0809867	-0.738114	Extramacular Choroid
XPO16	0.359756	-0.036965	3.4271	0.000933527	0.0825653	-0.759262	Extramacular Choroid
PILRB6	0.332007	0.204971	3.42487	0.000940309	0.082642	-0.765481	Extramacular Choroid
GJB16	-0.624967	0.546273	-3.42356	0.000944282	0.082642	-0.769104	Extramacular Choroid
TMEM1606	-0.303536	0.0644797	-3.42157	0.000950401	0.0826814	-0.774653	Extramacular Choroid
SPIN46	0.256577	-0.225197	3.41987	0.000955634	0.0826814	-0.779371	Extramacular Choroid
C15orf396	-0.405507	0.912707	-3.4186	0.000959571	0.0826814	-0.782902	Extramacular Choroid
TNRC6C-AS16	0.349784	0.526518	3.41218	0.0009797	0.0830504	-0.800734	Extramacular Choroid
SYNE16	0.395511	-1.31985	3.41201	0.00098025	0.0830504	-0.801216	Extramacular Choroid
NAPA6	-0.308991	-0.42995	-3.41115	0.000982966	0.0830504	-0.803592	Extramacular Choroid
MRPL376	-0.247672	0.282994	-3.41091	0.000983727	0.0830504	-0.804257	Extramacular Choroid
CARD186	-0.213294	-0.102336	-3.40875	0.000990624	0.0832124	-0.810257	Extramacular Choroid
CLDN36	-0.483619	-0.896918	-3.40385	0.00100643	0.0833062	-0.82385	Extramacular Choroid
CCDC611	0.2659	-0.482539	3.40372	0.00100684	0.0833062	-0.8242	Extramacular Choroid
SFRP16	-0.8772	0.0686383	-3.40063	0.00101692	0.0833062	-0.832752	Extramacular Choroid
ZNF37BP6	0.263952	-0.213016	3.39978	0.00101972	0.0833062	-0.835111	Extramacular Choroid
GSTZ16	-0.429516	0.329469	-3.3997	0.00101997	0.0833062	-0.835328	Extramacular Choroid
TMEM2056	-0.274127	0.366263	-3.39704	0.00102878	0.0833062	-0.842704	Extramacular Choroid
FPGS6	-0.267825	0.633412	-3.39563	0.00103345	0.0833062	-0.846596	Extramacular Choroid
SENP36	0.283712	0.0471311	3.39507	0.00103531	0.0833062	-0.848136	Extramacular Choroid
LHX4-AS16	0.379801	0.93885	3.39469	0.00103659	0.0833062	-0.849202	Extramacular Choroid
NOC4L6	-0.221878	0.33146	-3.39032	0.00105128	0.0840825	-0.861281	Extramacular Choroid
COL7A16	0.352613	-0.312027	3.38077	0.00108405	0.0850682	-0.887624	Extramacular Choroid
SLC14A2-AS16	0.595442	0.942588	3.37977	0.00108754	0.0850682	-0.89038	Extramacular Choroid
USP346	0.487689	0.38491	3.37963	0.00108806	0.0850682	-0.890786	Extramacular Choroid
TAPT1-AS16	0.246452	-0.0971854	3.37914	0.00108975	0.0850682	-0.892119	Extramacular Choroid
ST3GAL56	-0.40578	0.0762856	-3.37856	0.0010918	0.0850682	-0.893737	Extramacular Choroid
COL8A16	-0.529746	1.1472	-3.37738	0.00109593	0.0850682	-0.896974	Extramacular Choroid
MPP36	0.324925	0.435497	3.37512	0.00110391	0.0850682	-0.903194	Extramacular Choroid
RAD216	0.272369	-0.68675	3.37479	0.00110507	0.0850682	-0.904101	Extramacular Choroid
PAXBP16	0.373957	0.00480755	3.37357	0.00110941	0.0850682	-0.907459	Extramacular Choroid
SLC26A116	0.330296	-0.378817	3.36833	0.00112823	0.0857871	-0.921889	Extramacular Choroid
ALDH9A16	-0.334684	0.36698	-3.3658	0.00113742	0.0857871	-0.928845	Extramacular Choroid
NAGLU6	-0.383516	0.799013	-3.36554	0.00113836	0.0857871	-0.92956	Extramacular Choroid
SYT156	0.483343	1.0139	3.36374	0.00114492	0.0857871	-0.934483	Extramacular Choroid
ANAPC156	-0.274359	-0.255485	-3.36325	0.00114671	0.0857871	-0.935825	Extramacular Choroid
EIF56	0.386986	-0.644652	3.36248	0.00114958	0.0857871	-0.937965	Extramacular Choroid
GINM16	-0.271255	0.493663	-3.35818	0.00116548	0.0865877	-0.94975	Extramacular Choroid
SELENOI6	-0.344217	0.0896406	-3.35533	0.00117617	0.0866249	-0.957577	Extramacular Choroid
MLX6	-0.228543	0.438599	-3.35491	0.00117776	0.0866249	-0.958732	Extramacular Choroid
SINHCAF6	-0.224537	0.386287	-3.3539	0.00118153	0.0866249	-0.961474	Extramacular Choroid
ACYP16	0.277721	-0.581013	3.34974	0.00119735	0.0872866	-0.972879	Extramacular Choroid
LRCH26	0.290789	-0.0598108	3.34879	0.001201	0.0872866	-0.975485	Extramacular Choroid
BHLHB96	0.242125	-0.382668	3.34681	0.00120862	0.0873188	-0.980905	Extramacular Choroid
PEX166	-0.400253	0.297993	-3.34515	0.00121504	0.0873188	-0.985447	Extramacular Choroid
ZNF1776	0.366746	-0.400402	3.34461	0.00121711	0.0873188	-0.986908	Extramacular Choroid
UNC5CL6	0.238264	0.0804127	3.34124	0.00123026	0.0875151	-0.996118	Extramacular Choroid
NUDT146	-0.357576	0.045964	-3.34123	0.00123032	0.0875151	-0.996158	Extramacular Choroid
NBPF156	0.235965	0.0836199	3.33741	0.00124538	0.0878248	-1.00658	Extramacular Choroid
GOPC6	0.328767	0.00485506	3.33502	0.00125489	0.0878248	-1.0131	Extramacular Choroid
ATL36	-0.315786	0.531342	-3.33494	0.00125522	0.0878248	-1.01333	Extramacular Choroid
DCLK16	0.505549	-2.68512	3.33482	0.00125569	0.0878248	-1.01365	Extramacular Choroid
PARP116	0.257736	0.168025	3.33252	0.00126493	0.0879753	-1.01993	Extramacular Choroid
CRYGS6	0.321144	0.0649698	3.33167	0.00126837	0.0879753	-1.02225	Extramacular Choroid
ARMCX16	0.350468	0.0230366	3.3279	0.00128366	0.088424	-1.03252	Extramacular Choroid
HOMER26	-0.422267	0.164106	-3.32702	0.00128727	0.088424	-1.03493	Extramacular Choroid
CDK196	0.232932	-0.128052	3.32618	0.00129071	0.088424	-1.03721	Extramacular Choroid
MRPL217	-0.232415	-0.134602	-3.32308	0.00130348	0.0887039	-1.04564	Extramacular Choroid
SARS26	-0.244421	0.261215	-3.32262	0.00130541	0.0887039	-1.04691	Extramacular Choroid
INTS6-AS16	0.295228	-0.505503	3.32062	0.00131374	0.0889087	-1.05236	Extramacular Choroid
COL5A16	0.32418	0.708177	3.31728	0.00132774	0.0889958	-1.06144	Extramacular Choroid
PNMA26	0.405501	-1.31125	3.31685	0.00132953	0.0889958	-1.06259	Extramacular Choroid
ARFGEF26	-0.274167	0.422688	-3.31532	0.00133603	0.0889958	-1.06677	Extramacular Choroid
MAP6D16	-0.492548	0.321727	-3.31525	0.00133632	0.0889958	-1.06695	Extramacular Choroid
TBC1D22A6	-0.224318	0.373003	-3.31206	0.00134989	0.0892423	-1.0756	Extramacular Choroid
GET46	0.239861	-0.774881	3.31187	0.0013507	0.0892423	-1.07612	Extramacular Choroid
TCL66	-0.259707	0.0800113	-3.30981	0.00135955	0.0894359	-1.08171	Extramacular Choroid
SDC46	-0.479251	0.35014	-3.3087	0.00136433	0.0894359	-1.08471	Extramacular Choroid
UBQLNL6	0.281288	0.184211	3.30445	0.00138284	0.090295	-1.09625	Extramacular Choroid
FLCN6	0.446514	0.390253	3.30231	0.00139223	0.0905544	-1.10204	Extramacular Choroid
MRPS126	-0.289623	0.0472198	-3.29804	0.00141115	0.0914293	-1.11359	Extramacular Choroid
TPTE7	0.264853	-0.0180418	3.29655	0.00141784	0.0915085	-1.11764	Extramacular Choroid
KDM3A6	0.243376	-1.15827	3.2924	0.00143654	0.0923586	-1.12885	Extramacular Choroid
LOC1019271786	0.179935	-0.0348982	3.2904	0.00144565	0.0925878	-1.13426	Extramacular Choroid
SLX1A6	-0.305275	0.445821	-3.28397	0.00147527	0.093734	-1.15161	Extramacular Choroid
STIM16	-0.269937	0.435793	-3.28317	0.00147901	0.093734	-1.15378	Extramacular Choroid
PAWR6	-0.313363	1.07812	-3.28288	0.00148036	0.093734	-1.15456	Extramacular Choroid
CDHR56	-0.576721	0.692607	-3.27831	0.00150181	0.0947328	-1.16686	Extramacular Choroid
LINC006746	0.283166	-0.45184	3.27495	0.00151777	0.0949648	-1.1759	Extramacular Choroid
WDR596	0.206829	-0.143136	3.27348	0.00152483	0.0949648	-1.17987	Extramacular Choroid
SLC13A36	-0.691841	-0.26631	-3.27285	0.00152784	0.0949648	-1.18155	Extramacular Choroid
PJA16	0.355314	-0.60176	3.27278	0.00152821	0.0949648	-1.18176	Extramacular Choroid
ARHGAP216	0.370637	-0.331003	3.26565	0.00156282	0.096055	-1.20091	Extramacular Choroid
RHOQ6	-0.288543	0.364737	-3.26507	0.00156569	0.096055	-1.20248	Extramacular Choroid
DPM36	-0.218035	-0.0614269	-3.26442	0.0015689	0.096055	-1.20423	Extramacular Choroid
BHLHE416	0.353602	-1.19353	3.26339	0.00157399	0.096055	-1.20699	Extramacular Choroid
HCP56	-0.356104	0.791435	-3.26261	0.0015778	0.096055	-1.20906	Extramacular Choroid
UBAC16	0.207458	-0.383196	3.26213	0.00158023	0.096055	-1.21038	Extramacular Choroid
CCDC1426	0.287003	0.126797	3.25924	0.00159462	0.0962561	-1.21812	Extramacular Choroid
CRYAB6	0.50493	0.215459	3.25903	0.00159567	0.0962561	-1.21869	Extramacular Choroid
C1QTNF56	-0.530921	0.974338	-3.258	0.00160081	0.0962561	-1.22144	Extramacular Choroid
ACBD56	-0.395196	0.0979261	-3.25622	0.00160978	0.0964482	-1.22621	Extramacular Choroid
COA56	0.238207	-0.877912	3.25397	0.0016212	0.0967204	-1.23225	Extramacular Choroid
SOWAHA6	-0.473827	-0.429933	-3.25285	0.0016269	0.0967204	-1.23525	Extramacular Choroid
SLF16	0.218546	-0.0159002	3.25166	0.00163295	0.0967204	-1.23842	Extramacular Choroid
PNPLA26	-0.227486	0.555803	-3.25078	0.00163746	0.0967204	-1.24078	Extramacular Choroid
APOM6	-0.385943	-0.157824	-3.24866	0.00164837	0.0968204	-1.24645	Extramacular Choroid
OGFOD36	-0.236314	0.59025	-3.24783	0.00165266	0.0968204	-1.24867	Extramacular Choroid
SEMA6B6	-0.390056	0.555194	-3.24611	0.00166159	0.0968204	-1.25328	Extramacular Choroid
DBT6	0.315931	0.146238	3.24597	0.00166233	0.0968204	-1.25365	Extramacular Choroid
TMEM2086	-0.225389	0.134215	-3.24244	0.00168077	0.0972408	-1.26308	Extramacular Choroid
RAPGEF26	0.219602	-0.618699	3.24236	0.00168118	0.0972408	-1.26329	Extramacular Choroid
GPR846	-0.562643	0.317966	-3.23788	0.0017049	0.0982728	-1.27525	Extramacular Choroid
ASRGL16	-0.428169	-0.280438	-3.23644	0.0017126	0.0983774	-1.2791	Extramacular Choroid
SHPK6	-0.239225	0.264541	-3.23319	0.00173003	0.0986041	-1.28775	Extramacular Choroid
HSP90AA16	0.638757	-1.09035	3.23126	0.00174051	0.0986041	-1.29291	Extramacular Choroid
ABHD16B6	-0.209185	0.126709	-3.23091	0.00174243	0.0986041	-1.29385	Extramacular Choroid
DNAJC276	0.273702	-1.13195	3.23047	0.00174482	0.0986041	-1.29502	Extramacular Choroid
TMEM1046	-0.250298	0.564505	-3.22888	0.00175349	0.0986041	-1.29925	Extramacular Choroid
CTR96	0.276364	-0.617739	3.22887	0.00175353	0.0986041	-1.29927	Extramacular Choroid
MAGED4B6	0.482841	0.144246	3.22808	0.00175784	0.0986041	-1.30136	Extramacular Choroid
PSD46	-0.260062	0.10979	-3.2265	0.00176654	0.098761	-1.30558	Extramacular Choroid
LYPLAL16	-0.401179	-0.068684	-3.22436	0.00177838	0.0990913	-1.31128	Extramacular Choroid
TDH6	0.382154	-1.68257	3.22206	0.00179112	0.0993219	-1.31738	Extramacular Choroid
SDHAF46	-0.285526	-0.156383	-3.22148	0.0017944	0.0993219	-1.31894	Extramacular Choroid
MIR29B2CHG6	0.422821	-0.801346	3.21745	0.00181704	0.100243	-1.32963	Extramacular Choroid
TP53INP16	0.372982	0.321022	3.21575	0.00182669	0.100444	-1.33415	Extramacular Choroid
NPR36	0.892471	0.464037	3.21131	0.00185206	0.101339	-1.34592	Extramacular Choroid
AMY1C6	0.417549	-0.497712	3.21059	0.00185622	0.101339	-1.34784	Extramacular Choroid
LAD16	-0.404363	0.331739	-3.20973	0.00186116	0.101339	-1.35011	Extramacular Choroid
INPP5E6	0.213627	-0.397722	3.20659	0.00187942	0.102001	-1.35844	Extramacular Choroid
JMJD86	-0.249484	0.220888	-3.20524	0.00188727	0.102096	-1.36199	Extramacular Choroid
A1BG6	-0.282491	0.410274	-3.19837	0.00192796	0.103357	-1.38018	Extramacular Choroid
FZD96	-0.295835	0.0870053	-3.19795	0.00193043	0.103357	-1.38128	Extramacular Choroid
PXN6	0.361409	-0.117478	3.1978	0.00193133	0.103357	-1.38167	Extramacular Choroid
MRPL126	-0.247852	0.25198	-3.19503	0.00194797	0.103357	-1.38899	Extramacular Choroid
SHKBP16	-0.31154	0.5534	-3.19477	0.00194955	0.103357	-1.38968	Extramacular Choroid
FAM174B6	-0.389293	0.937007	-3.19388	0.00195493	0.103357	-1.39203	Extramacular Choroid
PKD1P16	0.360066	-0.00312096	3.19286	0.0019611	0.103357	-1.39472	Extramacular Choroid
CTSV6	-0.723564	-1.9014	-3.19255	0.00196303	0.103357	-1.39556	Extramacular Choroid
LAT7	0.304844	0.304928	3.19202	0.00196623	0.103357	-1.39694	Extramacular Choroid
PRSS336	-0.698678	-0.593861	-3.19087	0.00197323	0.1034	-1.39998	Extramacular Choroid
HLCS6	-0.409702	0.426743	-3.18933	0.00198267	0.10357	-1.40404	Extramacular Choroid
PNISR6	0.293163	0.202228	3.18321	0.00202056	0.10522	-1.42018	Extramacular Choroid
RTL8C6	0.290737	-0.33019	3.18008	0.00204018	0.105717	-1.42841	Extramacular Choroid
USP286	0.215796	0.0262951	3.17967	0.00204274	0.105717	-1.42948	Extramacular Choroid
B9D16	-0.320039	0.13088	-3.17787	0.00205413	0.10597	-1.43422	Extramacular Choroid
CNDP16	-0.853419	0.7674	-3.1769	0.00206032	0.10597	-1.43679	Extramacular Choroid
TPGS16	-0.265789	0.0670081	-3.17543	0.00206965	0.106124	-1.44064	Extramacular Choroid
ORAI16	-0.294596	0.670791	-3.17437	0.00207645	0.106147	-1.44343	Extramacular Choroid
GOLT1A6	-0.234552	-0.123506	-3.17288	0.00208602	0.106311	-1.44735	Extramacular Choroid
TBC1D3F6	0.331349	-0.679128	3.17161	0.0020942	0.106403	-1.45068	Extramacular Choroid
RILP6	-0.338836	0.467997	-3.16986	0.00210551	0.106654	-1.45527	Extramacular Choroid
CTU16	-0.227513	0.216521	-3.16786	0.0021185	0.106987	-1.46051	Extramacular Choroid
PI36	-0.500445	0.483007	-3.16601	0.00213063	0.107276	-1.46537	Extramacular Choroid
ZSCAN216	0.311928	-0.131566	3.16403	0.00214362	0.107432	-1.47055	Extramacular Choroid
MADD6	0.35241	-1.4146	3.16293	0.00215092	0.107432	-1.47345	Extramacular Choroid
NOCT6	-0.288117	-0.383957	-3.16238	0.00215457	0.107432	-1.47489	Extramacular Choroid
ACY16	-0.258577	0.389698	-3.16136	0.00216131	0.107432	-1.47755	Extramacular Choroid
SHANK26	-0.545733	0.0171429	-3.16068	0.00216587	0.107432	-1.47934	Extramacular Choroid
FBXL86	-0.193699	0.177674	-3.15598	0.00219738	0.108629	-1.49164	Extramacular Choroid
RSC1A16	-0.284986	0.406917	-3.15493	0.00220448	0.108629	-1.49439	Extramacular Choroid
MICAL16	0.346268	0.337841	3.15419	0.00220949	0.108629	-1.49632	Extramacular Choroid
TUSC36	0.281017	-0.887813	3.14976	0.00223975	0.109728	-1.5079	Extramacular Choroid
PAX46	0.223671	-0.396207	3.149	0.00224498	0.109728	-1.50989	Extramacular Choroid
GCSAML6	0.138192	0.0587753	3.14774	0.00225366	0.109831	-1.51317	Extramacular Choroid
TGFB26	-0.211707	-0.321562	-3.142	0.00229368	0.111023	-1.52815	Extramacular Choroid
HS6ST16	0.360252	-1.70268	3.14156	0.0022968	0.111023	-1.52931	Extramacular Choroid
MIR503HG6	0.377651	0.69975	3.14076	0.00230237	0.111023	-1.53137	Extramacular Choroid
SMCHD16	0.271511	0.298044	3.14044	0.00230467	0.111023	-1.53222	Extramacular Choroid
PKP26	-0.344919	0.488222	-3.1387	0.00231695	0.111214	-1.53674	Extramacular Choroid
APLN6	-0.416607	0.214022	-3.138	0.00232196	0.111214	-1.53858	Extramacular Choroid
PON36	-0.457555	1.2275	-3.13407	0.00235002	0.112237	-1.5488	Extramacular Choroid
EFCAB76	0.279605	-0.404396	3.13166	0.00236739	0.112588	-1.55506	Extramacular Choroid
ZDHHC236	0.288279	-0.195672	3.1306	0.00237509	0.112588	-1.55782	Extramacular Choroid
AKAP17A6	0.18141	0.248674	3.12876	0.00238847	0.112588	-1.5626	Extramacular Choroid
THUMPD3-AS16	0.244946	-0.384592	3.12866	0.00238923	0.112588	-1.56287	Extramacular Choroid
CA5B6	-0.36144	-0.0218881	-3.12841	0.00239104	0.112588	-1.56352	Extramacular Choroid
CLMN6	0.379588	-0.79241	3.12628	0.00240662	0.11273	-1.56904	Extramacular Choroid
IKZF56	0.230818	-0.799339	3.12616	0.00240755	0.11273	-1.56937	Extramacular Choroid
NDNF6	0.506812	-0.299634	3.12391	0.00242413	0.113189	-1.5752	Extramacular Choroid
LOC1005074686	0.163251	-0.0482685	3.12198	0.00243842	0.113501	-1.58021	Extramacular Choroid
ILDR16	0.373264	-0.161311	3.12118	0.00244439	0.113501	-1.58228	Extramacular Choroid
IFFO16	0.288537	0.047778	3.11906	0.00246022	0.11392	-1.58777	Extramacular Choroid
SIRT16	0.299097	-0.0052478	3.11735	0.00247312	0.114201	-1.59222	Extramacular Choroid
COBLL16	0.249036	-0.399012	3.11623	0.00248158	0.114276	-1.59512	Extramacular Choroid
IRF2BPL6	-0.330928	0.149474	-3.11183	0.00251507	0.115359	-1.60651	Extramacular Choroid
TMUB16	-0.249515	0.281665	-3.11132	0.00251891	0.115359	-1.60781	Extramacular Choroid
TRPM66	-0.50296	0.424262	-3.10865	0.00253947	0.115967	-1.61472	Extramacular Choroid
FAM76B6	0.314141	-0.0119571	3.1078	0.00254605	0.115967	-1.61692	Extramacular Choroid
FIS16	-0.173736	0.36246	-3.10414	0.00257454	0.116818	-1.62638	Extramacular Choroid
TMEM191A6	-0.566021	0.231245	-3.10361	0.00257872	0.116818	-1.62775	Extramacular Choroid
PAPD76	0.261219	-0.404042	3.10248	0.00258753	0.1169	-1.63065	Extramacular Choroid
CALU6	-0.272998	1.09763	-3.10158	0.00259462	0.116905	-1.63298	Extramacular Choroid
ATL16	0.310747	-0.671439	3.09858	0.00261842	0.117367	-1.64073	Extramacular Choroid
C19orf486	-0.268234	0.263607	-3.09698	0.00263117	0.117367	-1.64486	Extramacular Choroid
GLI26	0.276833	0.442935	3.09582	0.00264044	0.117367	-1.64785	Extramacular Choroid
TMEM161B-AS16	0.387056	-1.5825	3.09533	0.00264432	0.117367	-1.6491	Extramacular Choroid
C6orf1206	-0.193724	-0.241563	-3.09495	0.00264737	0.117367	-1.65007	Extramacular Choroid
FUOM6	-0.333076	1.05243	-3.09431	0.00265256	0.117367	-1.65174	Extramacular Choroid
NSG16	0.282795	-0.750627	3.09329	0.00266075	0.117367	-1.65436	Extramacular Choroid
TMSB15B6	0.249665	-0.358259	3.09325	0.00266106	0.117367	-1.65446	Extramacular Choroid
SNHG166	-0.293513	0.300983	-3.09088	0.00268026	0.117903	-1.66056	Extramacular Choroid
HERC16	0.16768	-0.288576	3.08971	0.00268976	0.11801	-1.66357	Extramacular Choroid
PLEKHH26	0.313153	0.520706	3.08694	0.00271243	0.118401	-1.67069	Extramacular Choroid
PABPN16	0.227217	-0.00864863	3.08642	0.00271668	0.118401	-1.67202	Extramacular Choroid
TRAPPC56	-0.204219	-0.0546282	-3.08603	0.00271991	0.118401	-1.67303	Extramacular Choroid
CELSR16	0.356202	-0.616159	3.08239	0.00275005	0.119402	-1.68239	Extramacular Choroid
SHISA36	-0.266026	0.240605	-3.07811	0.00278589	0.12049	-1.69338	Extramacular Choroid
PIGG6	0.223019	0.208662	3.07574	0.00280587	0.12049	-1.69944	Extramacular Choroid
DLG56	0.23303	-0.808433	3.07493	0.00281274	0.12049	-1.70152	Extramacular Choroid
CSPG56	-0.524352	0.488568	-3.07459	0.00281566	0.12049	-1.7024	Extramacular Choroid
NT5E6	0.487459	-2.24202	3.07451	0.0028163	0.12049	-1.7026	Extramacular Choroid
GPR48	-0.47061	1.40225	-3.07427	0.00281836	0.12049	-1.70322	Extramacular Choroid
TNKS1BP16	-0.325026	0.315572	-3.07012	0.00285392	0.121699	-1.71385	Extramacular Choroid
ZSCAN96	0.184161	-0.100637	3.06617	0.00288812	0.122724	-1.72396	Extramacular Choroid
PHKA26	0.196278	0.00218087	3.06565	0.00289264	0.122724	-1.72529	Extramacular Choroid
TBRG16	0.361723	0.617581	3.06247	0.0029205	0.123079	-1.73342	Extramacular Choroid
PTGES26	-0.288252	0.0432043	-3.06211	0.00292364	0.123079	-1.73433	Extramacular Choroid
SPOPL6	0.347025	0.037675	3.06159	0.00292826	0.123079	-1.73567	Extramacular Choroid
ZNF767P6	0.230269	0.167774	3.05966	0.0029453	0.123079	-1.74059	Extramacular Choroid
ENTPD36	-0.316144	-0.107744	-3.05889	0.00295218	0.123079	-1.74257	Extramacular Choroid
RBBP96	-0.210184	0.100566	-3.05819	0.00295836	0.123079	-1.74434	Extramacular Choroid
PWWP2A6	0.262796	-0.688505	3.05728	0.00296649	0.123079	-1.74667	Extramacular Choroid
CROCCP26	0.331967	-0.610533	3.05672	0.00297149	0.123079	-1.7481	Extramacular Choroid
ANKHD1-EIF4EBP36	-0.211446	0.384275	-3.05666	0.00297202	0.123079	-1.74825	Extramacular Choroid
GSR6	-0.249658	0.146469	-3.05637	0.00297463	0.123079	-1.749	Extramacular Choroid
ZNF6276	0.323739	-0.316595	3.052	0.00301391	0.124397	-1.76012	Extramacular Choroid
DYNC2H16	0.273043	-0.386883	3.05082	0.00302469	0.124534	-1.76315	Extramacular Choroid
TUB6	0.322174	-1.31429	3.04852	0.0030456	0.12486	-1.76899	Extramacular Choroid
PRPS1L16	-0.240087	0.0407697	-3.0476	0.00305405	0.12486	-1.77133	Extramacular Choroid
KLHL416	0.376254	-1.93239	3.04675	0.00306188	0.12486	-1.77351	Extramacular Choroid
FEZ16	0.305987	-0.981719	3.04668	0.0030625	0.12486	-1.77368	Extramacular Choroid
SOCS76	0.17595	-0.103792	3.04535	0.00307472	0.125053	-1.77705	Extramacular Choroid
DNAJB19	0.538241	-0.370824	3.04276	0.00309871	0.125723	-1.78364	Extramacular Choroid
OGT6	0.366334	1.07102	3.0403	0.00312167	0.126348	-1.7899	Extramacular Choroid
MPV17L26	-0.244402	0.0568181	-3.03522	0.00316955	0.127752	-1.8028	Extramacular Choroid
KIR2DL26	0.206964	0.0962545	3.03492	0.00317243	0.127752	-1.80356	Extramacular Choroid
TWISTNB6	-0.229443	0.452444	-3.0342	0.00317929	0.127752	-1.8054	Extramacular Choroid
SLU76	0.301691	-0.225154	3.03172	0.0032029	0.12795	-1.81166	Extramacular Choroid
ITGA36	-0.265678	0.447447	-3.03078	0.00321195	0.12795	-1.81405	Extramacular Choroid
LSM126	-0.247961	-0.294966	-3.03073	0.00321243	0.12795	-1.81418	Extramacular Choroid
TNFAIP36	-0.461452	0.0939511	-3.03048	0.00321483	0.12795	-1.81481	Extramacular Choroid
CENPJ6	0.222169	0.225236	3.0282	0.00323682	0.128519	-1.82059	Extramacular Choroid
HCRTR16	-0.220044	0.0856893	-3.02698	0.0032487	0.128666	-1.82369	Extramacular Choroid
S100A116	-0.312113	-0.167088	-3.02623	0.00325592	0.128666	-1.82557	Extramacular Choroid
C1orf356	0.226249	-0.36906	3.02512	0.00326681	0.128792	-1.8284	Extramacular Choroid
CLDND16	0.275807	-0.108201	3.02345	0.00328311	0.129051	-1.83261	Extramacular Choroid
SERPINA17	-0.317517	0.654818	-3.02287	0.00328881	0.129051	-1.83408	Extramacular Choroid
ENGASE6	0.307681	0.0685319	3.01788	0.00333815	0.130153	-1.84669	Extramacular Choroid
NOL4L6	0.350356	-1.05819	3.01782	0.0033387	0.130153	-1.84683	Extramacular Choroid
ITM2A6	0.270072	0.536452	3.0169	0.00334792	0.130153	-1.84917	Extramacular Choroid
SCG56	-0.716636	-0.896233	-3.01578	0.00335915	0.130153	-1.852	Extramacular Choroid
MYLIP6	0.370845	1.08818	3.01467	0.00337022	0.130153	-1.85478	Extramacular Choroid
WSB16	0.324172	0.488188	3.01464	0.00337051	0.130153	-1.85486	Extramacular Choroid
SLC9A3R16	-0.435725	0.371775	-3.01433	0.00337362	0.130153	-1.85564	Extramacular Choroid
PLA2G4C6	0.433698	-2.2968	3.01378	0.00337919	0.130153	-1.85704	Extramacular Choroid
GALNT119	-0.420232	0.152015	-3.01174	0.00339984	0.130648	-1.86219	Extramacular Choroid
DHCR76	-0.489385	0.579864	-3.00887	0.00342902	0.131434	-1.86942	Extramacular Choroid
BUD136	0.21629	0.192245	3.00755	0.00344254	0.131434	-1.87276	Extramacular Choroid
CDH36	-0.479246	0.597266	-3.00671	0.00345114	0.131434	-1.87487	Extramacular Choroid
LAYN6	-0.464889	0.970493	-3.00665	0.00345176	0.131434	-1.87502	Extramacular Choroid
EXOC6B6	0.200062	0.0219943	3.00465	0.00347235	0.131585	-1.88005	Extramacular Choroid
TAMM416	0.196847	-0.142312	3.00442	0.00347467	0.131585	-1.88062	Extramacular Choroid
UBE2V16	-0.289632	0.277682	-3.00397	0.00347933	0.131585	-1.88175	Extramacular Choroid
GNPAT6	0.264742	-0.0154034	3.00042	0.00351628	0.132221	-1.89069	Extramacular Choroid
NANOS16	-0.579854	-0.92248	-3.00021	0.00351845	0.132221	-1.89121	Extramacular Choroid
PMS2P106	0.264779	0.350852	3.00008	0.00351987	0.132221	-1.89155	Extramacular Choroid
SERPINE36	-0.462555	-0.621752	-2.99847	0.00353674	0.132556	-1.8956	Extramacular Choroid
LARGE26	-0.452608	0.3302	-2.99624	0.00356023	0.133138	-1.9012	Extramacular Choroid
CTSD6	-0.52006	0.51114	-2.99256	0.0035993	0.133981	-1.91043	Extramacular Choroid
IGFBP36	-0.47502	0.878688	-2.99177	0.00360769	0.133981	-1.9124	Extramacular Choroid
CHCHD56	-0.260225	-0.0639898	-2.99175	0.00360792	0.133981	-1.91245	Extramacular Choroid
DNAJA46	0.4151	-0.471046	2.99111	0.00361483	0.133981	-1.91407	Extramacular Choroid
SUPT6H6	-0.220551	0.321784	-2.99	0.00362675	0.134126	-1.91685	Extramacular Choroid
DHCR246	-0.485458	0.333535	-2.9888	0.00363967	0.134306	-1.91986	Extramacular Choroid
GPRASP16	0.311203	-0.913029	2.98507	0.0036801	0.134993	-1.9292	Extramacular Choroid
SLC39A36	-0.228857	0.229412	-2.98493	0.00368157	0.134993	-1.92953	Extramacular Choroid
SLC52A26	-0.16142	0.424615	-2.9846	0.00368519	0.134993	-1.93037	Extramacular Choroid
SLC12A76	0.252042	0.0889045	2.9833	0.00369938	0.134993	-1.93362	Extramacular Choroid
MRNIP6	0.205302	-0.212797	2.98273	0.00370566	0.134993	-1.93505	Extramacular Choroid
IGIP6	0.254846	-0.497524	2.98134	0.00372089	0.134993	-1.93852	Extramacular Choroid
DNAJC306	0.246704	-0.459475	2.98123	0.00372215	0.134993	-1.9388	Extramacular Choroid
PMS16	0.228195	-0.154071	2.98116	0.00372288	0.134993	-1.93897	Extramacular Choroid
PFKM6	0.250811	-0.956094	2.9802	0.00373348	0.135084	-1.94137	Extramacular Choroid
PTPRD6	-0.213199	-0.269643	-2.9772	0.00376683	0.135821	-1.94889	Extramacular Choroid
ZNF5006	0.194443	-0.0351511	2.97683	0.00377085	0.135821	-1.94979	Extramacular Choroid
SLC43A26	-0.328388	0.309604	-2.9752	0.00378916	0.135821	-1.95388	Extramacular Choroid
DUSP46	-0.469447	0.590564	-2.97361	0.00380696	0.135821	-1.95784	Extramacular Choroid
SLC6A206	-0.770531	0.428484	-2.97337	0.0038096	0.135821	-1.95843	Extramacular Choroid
DPYSL36	0.338009	-0.96184	2.9727	0.0038172	0.135821	-1.96011	Extramacular Choroid
FBXL36	0.257959	-0.271256	2.97261	0.00381824	0.135821	-1.96034	Extramacular Choroid
SLC26A26	-0.230667	-0.118916	-2.97205	0.0038245	0.135821	-1.96173	Extramacular Choroid
PLPPR46	0.42925	-2.09295	2.97169	0.00382858	0.135821	-1.96263	Extramacular Choroid
TOMM406	-0.223306	-0.087238	-2.97112	0.00383509	0.135821	-1.96406	Extramacular Choroid
ZDHHC126	-0.24097	0.527526	-2.96924	0.00385639	0.136286	-1.96874	Extramacular Choroid
CETN26	0.217526	-0.383592	2.96651	0.00388761	0.136598	-1.97555	Extramacular Choroid
NLK6	-0.332571	-0.275016	-2.96537	0.00390062	0.136598	-1.97838	Extramacular Choroid
EXOC26	0.293004	0.381317	2.96517	0.00390295	0.136598	-1.97888	Extramacular Choroid
RDH106	-0.420701	0.573781	-2.96283	0.00392994	0.136598	-1.9847	Extramacular Choroid
PCDHB106	0.185162	-0.0931665	2.96247	0.00393417	0.136598	-1.98561	Extramacular Choroid
TRUB26	-0.177482	-0.0403305	-2.96107	0.00395039	0.136598	-1.98908	Extramacular Choroid
PRPF396	0.209845	-0.174702	2.96068	0.0039549	0.136598	-1.99005	Extramacular Choroid
SSNA16	-0.22567	0.243314	-2.96047	0.00395737	0.136598	-1.99057	Extramacular Choroid
COL20A16	-0.551938	0.273832	-2.9603	0.00395939	0.136598	-1.99101	Extramacular Choroid
HOOK26	0.236376	-0.30205	2.96024	0.00396007	0.136598	-1.99115	Extramacular Choroid
ID26	0.370959	-0.0227425	2.9597	0.00396643	0.136598	-1.9925	Extramacular Choroid
MPHOSPH96	-0.21753	0.0177993	-2.95945	0.0039693	0.136598	-1.99312	Extramacular Choroid
ORC66	0.343727	0.0885609	2.95919	0.00397231	0.136598	-1.99376	Extramacular Choroid
GKAP16	0.356556	-1.5397	2.95857	0.00397962	0.136598	-1.99531	Extramacular Choroid
CYB561D26	-0.271153	0.684133	-2.95619	0.00400754	0.136882	-2.00121	Extramacular Choroid
CNKSR36	-0.492197	0.695818	-2.95611	0.0040085	0.136882	-2.00141	Extramacular Choroid
SPACA36	-0.147968	-0.0493214	-2.95578	0.00401245	0.136882	-2.00225	Extramacular Choroid
FZD106	-0.375779	-0.0277737	-2.95344	0.00404017	0.137547	-2.00806	Extramacular Choroid
DCXR6	-0.275315	0.114917	-2.95038	0.00407666	0.138507	-2.01565	Extramacular Choroid
FOXF26	0.398572	1.25011	2.94778	0.00410788	0.139285	-2.02209	Extramacular Choroid
TPRN6	-0.539864	0.911818	-2.9462	0.00412704	0.139444	-2.02601	Extramacular Choroid
CXXC46	0.450518	-2.08921	2.94601	0.00412927	0.139444	-2.02647	Extramacular Choroid
N4BP36	-0.288884	-0.357227	-2.94167	0.00418222	0.140948	-2.03722	Extramacular Choroid
TTC126	-0.416194	0.0473313	-2.9408	0.00419294	0.141024	-2.03938	Extramacular Choroid
OR51E26	-0.664894	0.836207	-2.93761	0.00423232	0.142063	-2.04727	Extramacular Choroid
DNAJC146	-0.19309	0.337793	-2.93601	0.00425219	0.142367	-2.05122	Extramacular Choroid
DCP26	0.216309	-0.278378	2.93509	0.00426368	0.142367	-2.05349	Extramacular Choroid
ACER36	-0.24768	0.608899	-2.93472	0.00426832	0.142367	-2.05441	Extramacular Choroid
SMCR56	0.243997	-0.089208	2.93388	0.00427882	0.142367	-2.05648	Extramacular Choroid
NR1H26	-0.238328	0.252567	-2.93347	0.00428396	0.142367	-2.0575	Extramacular Choroid
IRF36	0.236138	0.569888	2.92923	0.00433741	0.143503	-2.06795	Extramacular Choroid
FXYD36	-0.592453	-0.280325	-2.92887	0.00434194	0.143503	-2.06883	Extramacular Choroid
HIVEP36	-0.259922	-0.011902	-2.92762	0.00435789	0.143503	-2.07192	Extramacular Choroid
NUP586	0.321477	-0.630019	2.92738	0.00436091	0.143503	-2.07251	Extramacular Choroid
C14orf1326	0.295206	-0.814137	2.92644	0.00437296	0.143503	-2.07484	Extramacular Choroid
IGSF116	0.285381	-0.76968	2.92601	0.00437843	0.143503	-2.07589	Extramacular Choroid
SH3GL36	0.371545	-1.92041	2.92497	0.00439177	0.143503	-2.07845	Extramacular Choroid
PCOLCE26	-0.571903	0.00462664	-2.92445	0.00439839	0.143503	-2.07972	Extramacular Choroid
SPPL36	0.308277	0.274786	2.92433	0.00440002	0.143503	-2.08004	Extramacular Choroid
PITX26	0.505945	1.11603	2.92104	0.00444238	0.143503	-2.08811	Extramacular Choroid
VEGFA6	-0.413137	-0.102965	-2.92088	0.00444454	0.143503	-2.08852	Extramacular Choroid
DNAJB66	0.253462	-0.814763	2.91951	0.00446227	0.143503	-2.09188	Extramacular Choroid
BMI16	0.238279	-0.46648	2.9195	0.0044625	0.143503	-2.09192	Extramacular Choroid
CTAGE11P6	-0.238644	0.301496	-2.91922	0.00446607	0.143503	-2.0926	Extramacular Choroid
SNX166	0.209324	0.0887648	2.9188	0.00447157	0.143503	-2.09363	Extramacular Choroid
CCDC18-AS16	0.416297	0.509834	2.91829	0.00447816	0.143503	-2.09487	Extramacular Choroid
LOC1001333316	0.323912	-0.187164	2.91746	0.00448903	0.143503	-2.09692	Extramacular Choroid
NCAPH7	-0.370987	0.341958	-2.91743	0.00448951	0.143503	-2.09701	Extramacular Choroid
SPATA136	-0.320081	0.699113	-2.91643	0.00450262	0.143503	-2.09946	Extramacular Choroid
FRY6	0.345182	-0.61864	2.91549	0.00451498	0.143503	-2.10177	Extramacular Choroid
KIFAP36	0.231027	-1.15115	2.91534	0.00451698	0.143503	-2.10215	Extramacular Choroid
NPIPB76	0.223867	-0.114987	2.91513	0.00451973	0.143503	-2.10266	Extramacular Choroid
TCAP6	0.386677	-0.506683	2.91507	0.00452045	0.143503	-2.10279	Extramacular Choroid
AAR26	-0.176918	0.451318	-2.91479	0.00452418	0.143503	-2.10349	Extramacular Choroid
OSER16	0.258777	-0.136341	2.91148	0.004568	0.144421	-2.11161	Extramacular Choroid
MAP1S6	-0.17879	0.0669276	-2.91096	0.00457497	0.144421	-2.1129	Extramacular Choroid
NDC16	-0.241205	0.365832	-2.90993	0.00458865	0.144421	-2.11541	Extramacular Choroid
AGPAT46	0.275151	-0.12425	2.90919	0.00459855	0.144421	-2.11723	Extramacular Choroid
NAV26	0.358856	0.635316	2.90901	0.004601	0.144421	-2.11768	Extramacular Choroid
MORF4L26	0.245924	0.00783676	2.90821	0.00461165	0.144421	-2.11962	Extramacular Choroid
MYRIP6	-0.725417	0.52435	-2.90807	0.00461359	0.144421	-2.11998	Extramacular Choroid
ZCCHC86	0.206481	0.0241679	2.90637	0.00463643	0.144625	-2.12414	Extramacular Choroid
LOC5414726	-0.196371	0.202112	-2.9063	0.00463741	0.144625	-2.12432	Extramacular Choroid
RASSF46	-0.309941	0.112928	-2.90535	0.00465019	0.144753	-2.12663	Extramacular Choroid
LONRF16	0.383158	0.326842	2.90444	0.00466263	0.144871	-2.12889	Extramacular Choroid
ENAH6	0.34234	-0.712608	2.90352	0.00467511	0.144989	-2.13114	Extramacular Choroid
RAPGEF36	0.305169	0.694678	2.90224	0.00469248	0.145094	-2.13426	Extramacular Choroid
SLC26A46	-0.454369	1.31557	-2.90145	0.00470326	0.145094	-2.13619	Extramacular Choroid
TNFRSF256	0.408543	0.175131	2.90136	0.00470454	0.145094	-2.13642	Extramacular Choroid
OPLAH6	-0.335856	0.830585	-2.89994	0.0047239	0.145163	-2.13988	Extramacular Choroid
SAMD56	0.285145	-0.380724	2.89993	0.00472413	0.145163	-2.13992	Extramacular Choroid
BMP76	-0.636793	0.537107	-2.89612	0.00477666	0.146163	-2.14923	Extramacular Choroid
COPE6	-0.281551	0.225083	-2.89587	0.00478006	0.146163	-2.14983	Extramacular Choroid
HMCN26	-0.272588	0.155901	-2.89567	0.0047829	0.146163	-2.15033	Extramacular Choroid
CTNNB16	0.370073	0.663388	2.89462	0.00479753	0.146342	-2.1529	Extramacular Choroid
RAI146	-0.203248	0.452166	-2.89188	0.00483571	0.147	-2.15957	Extramacular Choroid
PPWD16	0.179619	0.402351	2.89181	0.00483668	0.147	-2.15974	Extramacular Choroid
VGLL36	0.35363	0.712947	2.89004	0.00486169	0.147492	-2.16408	Extramacular Choroid
NUCB26	0.332515	-0.406885	2.88889	0.0048778	0.147514	-2.16687	Extramacular Choroid
FAM212B6	-0.179912	0.19487	-2.88839	0.0048849	0.147514	-2.16809	Extramacular Choroid
DNASE1L36	-0.530471	0.721109	-2.88811	0.0048889	0.147514	-2.16878	Extramacular Choroid
NAP1L56	0.357972	-0.725735	2.88623	0.00491551	0.147956	-2.17335	Extramacular Choroid
CEP1356	0.318675	-0.203553	2.8853	0.00492884	0.147956	-2.17563	Extramacular Choroid
INSIG16	-0.497069	0.454283	-2.88521	0.0049301	0.147956	-2.17584	Extramacular Choroid
ZBTB466	0.195518	-0.0414949	2.88407	0.00494635	0.148178	-2.17861	Extramacular Choroid
QSOX16	-0.190161	0.17408	-2.88286	0.00496371	0.14836	-2.18156	Extramacular Choroid
LOC1019278116	-0.331863	0.338528	-2.88241	0.00497019	0.14836	-2.18266	Extramacular Choroid
SLC39A126	-0.821432	0.616903	-2.88064	0.00499576	0.148614	-2.18697	Extramacular Choroid
FAM20C6	-0.339736	0.207785	-2.88009	0.00500364	0.148614	-2.1883	Extramacular Choroid
PDCD46	0.270656	-0.459755	2.87839	0.00502837	0.148614	-2.19245	Extramacular Choroid
SEMA3E6	0.299767	-1.0763	2.87763	0.00503941	0.148614	-2.19429	Extramacular Choroid
FHL36	-0.251416	0.424695	-2.87699	0.00504869	0.148614	-2.19584	Extramacular Choroid
GRPEL16	-0.249375	0.0741631	-2.87645	0.00505667	0.148614	-2.19717	Extramacular Choroid
KMO6	-0.17078	-0.00385979	-2.87643	0.00505686	0.148614	-2.1972	Extramacular Choroid
TAF1C6	0.246132	0.622795	2.87624	0.00505974	0.148614	-2.19768	Extramacular Choroid
GTF2A16	-0.207008	0.0242691	-2.87599	0.00506342	0.148614	-2.19829	Extramacular Choroid
DUSP156	-0.198909	0.178069	-2.8757	0.00506759	0.148614	-2.19898	Extramacular Choroid
SNRNP2006	0.174979	-0.657264	2.87452	0.00508494	0.148774	-2.20186	Extramacular Choroid
CCDC936	0.241469	-0.107089	2.87374	0.00509631	0.148774	-2.20373	Extramacular Choroid
GRIA36	0.299651	-0.847655	2.87351	0.00509977	0.148774	-2.2043	Extramacular Choroid
SLC30A16	-0.30018	0.0926717	-2.8726	0.00511314	0.148905	-2.20651	Extramacular Choroid
SEMA3D6	0.382932	-0.798365	2.87066	0.00514188	0.149052	-2.21122	Extramacular Choroid
RAB246	0.343751	0.386397	2.87007	0.00515057	0.149052	-2.21264	Extramacular Choroid
C20orf2046	-0.332762	0.132138	-2.87006	0.00515074	0.149052	-2.21267	Extramacular Choroid
PNN6	0.228379	0.279892	2.8686	0.00517246	0.149052	-2.21621	Extramacular Choroid
SLIT26	0.403023	0.176532	2.86847	0.00517441	0.149052	-2.21652	Extramacular Choroid
EMC86	-0.148357	-0.167147	-2.86832	0.00517663	0.149052	-2.21688	Extramacular Choroid
B3GAT36	-0.287778	0.074223	-2.86759	0.00518756	0.149052	-2.21865	Extramacular Choroid
CLK16	0.329201	-0.0382992	2.86711	0.00519474	0.149052	-2.21982	Extramacular Choroid
ASPG6	-0.362043	0.951377	-2.86686	0.00519845	0.149052	-2.22042	Extramacular Choroid
MAMDC46	0.261058	-0.130723	2.86436	0.00523605	0.149621	-2.22648	Extramacular Choroid
SIX36	-0.270151	-0.0372735	-2.86409	0.00524015	0.149621	-2.22713	Extramacular Choroid
SUCO6	0.30338	-1.03526	2.86326	0.00525266	0.149621	-2.22914	Extramacular Choroid
EFS6	0.2687	0.175346	2.86268	0.00526154	0.149621	-2.23056	Extramacular Choroid
LINC010006	0.366125	-0.126259	2.86258	0.00526305	0.149621	-2.2308	Extramacular Choroid
FKBP1B6	0.259847	-0.635319	2.86112	0.00528524	0.149807	-2.23433	Extramacular Choroid
ADCY10P16	0.302347	-0.214721	2.86038	0.00529645	0.149807	-2.23612	Extramacular Choroid
LINC003426	0.314722	-0.129346	2.86038	0.00529649	0.149807	-2.23612	Extramacular Choroid
VASN6	-0.543796	0.81317	-2.85849	0.00532539	0.150297	-2.2407	Extramacular Choroid
TMEM1256	-0.514819	0.0810576	-2.85807	0.00533178	0.150297	-2.2417	Extramacular Choroid
EFTUD26	-0.180848	0.403887	-2.85705	0.00534749	0.150486	-2.24418	Extramacular Choroid
SHPRH6	0.220942	-0.248588	2.85596	0.00536433	0.150706	-2.24682	Extramacular Choroid
IPO5P16	-0.321519	0.433255	-2.85516	0.00537661	0.150798	-2.24874	Extramacular Choroid
SLC16A36	-0.630715	0.737469	-2.85376	0.00539832	0.151153	-2.25212	Extramacular Choroid
SCAF17	-0.195023	-0.0199338	-2.84952	0.00546447	0.152749	-2.26236	Extramacular Choroid
CDK166	-0.206169	0.103194	-2.8487	0.00547736	0.152854	-2.26433	Extramacular Choroid
BTC6	-0.43417	-0.169496	-2.84538	0.0055298	0.153894	-2.27234	Extramacular Choroid
CPB16	0.167791	-0.0246275	2.84476	0.00553959	0.153894	-2.27382	Extramacular Choroid
GGT66	0.39094	-0.111657	2.84459	0.00554223	0.153894	-2.27422	Extramacular Choroid
POGZ6	0.225124	0.0436129	2.84229	0.00557894	0.154563	-2.27976	Extramacular Choroid
DGKH6	-0.213092	-0.295652	-2.84192	0.00558483	0.154563	-2.28065	Extramacular Choroid
TNK26	0.248538	-0.252096	2.84044	0.00560857	0.154963	-2.28421	Extramacular Choroid
RAB156	0.326712	-1.14237	2.83888	0.00563372	0.155391	-2.28797	Extramacular Choroid
PFN1P26	-0.268325	0.799783	-2.83799	0.00564817	0.155391	-2.29012	Extramacular Choroid
TMEM151A6	-0.347901	-0.111362	-2.83761	0.00565431	0.155391	-2.29103	Extramacular Choroid
TLCD16	-0.225496	-0.102748	-2.83718	0.00566122	0.155391	-2.29205	Extramacular Choroid
TIMP36	-0.448042	0.541292	-2.83533	0.00569123	0.155958	-2.29649	Extramacular Choroid
BPTF6	0.272865	-0.297687	2.83382	0.00571586	0.156377	-2.30012	Extramacular Choroid
MIR4697HG6	0.348594	-1.57823	2.83155	0.00575318	0.157141	-2.30558	Extramacular Choroid
R3HDM46	-0.312733	-0.0313783	-2.83032	0.00577341	0.157199	-2.30853	Extramacular Choroid
SESN16	0.34208	-0.236206	2.83028	0.00577413	0.157199	-2.30863	Extramacular Choroid
HP1BP36	0.353239	-0.409292	2.82823	0.00580802	0.157649	-2.31354	Extramacular Choroid
MMP286	-0.302277	-0.087757	-2.82814	0.0058095	0.157649	-2.31375	Extramacular Choroid
AP4B16	0.183902	-0.311403	2.82548	0.00585386	0.158013	-2.32014	Extramacular Choroid
UBE3D6	0.174917	-0.260929	2.82482	0.00586484	0.158013	-2.32171	Extramacular Choroid
RAI26	0.244981	-0.32177	2.82452	0.00586986	0.158013	-2.32242	Extramacular Choroid
ENTPD66	0.216773	-0.00143864	2.824	0.00587856	0.158013	-2.32367	Extramacular Choroid
TPGS26	-0.365415	-0.229999	-2.82304	0.00589473	0.158013	-2.32597	Extramacular Choroid
EVL6	0.260461	-1.3016	2.82271	0.00590031	0.158013	-2.32676	Extramacular Choroid
PSRC16	0.283271	-1.2483	2.82249	0.00590388	0.158013	-2.32727	Extramacular Choroid
SLC4A1AP6	0.172817	-0.448198	2.82242	0.00590514	0.158013	-2.32745	Extramacular Choroid
ZMYM26	0.272424	0.0404963	2.8217	0.00591721	0.158013	-2.32916	Extramacular Choroid
TMEM161A6	-0.251351	0.547883	-2.82169	0.00591747	0.158013	-2.3292	Extramacular Choroid
HACE16	0.290927	-0.9724	2.8204	0.00593925	0.158342	-2.33228	Extramacular Choroid
DKFZP586I14206	0.293107	-0.0560211	2.81882	0.00596604	0.158571	-2.33606	Extramacular Choroid
KCNJ126	0.361094	-0.884696	2.81831	0.00597471	0.158571	-2.33727	Extramacular Choroid
TMEM1396	-0.285653	0.227232	-2.81779	0.00598368	0.158571	-2.33853	Extramacular Choroid
CLIC46	-0.293024	0.592332	-2.81766	0.00598577	0.158571	-2.33882	Extramacular Choroid
PHF36	0.206972	-0.0467358	2.81679	0.00600068	0.158714	-2.34091	Extramacular Choroid
POLR1B6	-0.207353	0.199713	-2.81458	0.0060385	0.159273	-2.34618	Extramacular Choroid
MELTF-AS16	0.256177	-0.114654	2.81445	0.00604085	0.159273	-2.3465	Extramacular Choroid
RNF139-AS16	0.155043	-0.0833342	2.81306	0.0060648	0.159652	-2.34982	Extramacular Choroid
TCF76	-0.242053	0.499165	-2.81223	0.00607908	0.159762	-2.35179	Extramacular Choroid
DST6	0.234038	-0.488252	2.81153	0.00609123	0.159762	-2.35347	Extramacular Choroid
ZC3H156	0.325608	-0.502355	2.80976	0.00612197	0.159762	-2.35769	Extramacular Choroid
CXCL126	0.494758	1.60937	2.80967	0.00612348	0.159762	-2.35789	Extramacular Choroid
LRRC3B6	-0.217251	-0.543377	-2.80949	0.00612673	0.159762	-2.35834	Extramacular Choroid
LAMP26	-0.29167	0.969676	-2.80913	0.00613287	0.159762	-2.35918	Extramacular Choroid
TRIQK6	0.321729	-0.480433	2.80884	0.00613803	0.159762	-2.35988	Extramacular Choroid
RBM4B6	0.311379	-0.667526	2.80841	0.00614544	0.159762	-2.36089	Extramacular Choroid
PRDM26	0.186187	0.0331338	2.80682	0.00617329	0.160237	-2.36468	Extramacular Choroid
PTRH26	-0.211573	0.190413	-2.80587	0.00619004	0.160423	-2.36695	Extramacular Choroid
SRM6	-0.254907	0.286906	-2.80465	0.00621152	0.160657	-2.36986	Extramacular Choroid
C19orf246	-0.238106	0.643081	-2.80427	0.00621832	0.160657	-2.37077	Extramacular Choroid
CREB36	-0.189084	0.0787138	-2.80296	0.0062415	0.160774	-2.37389	Extramacular Choroid
FOXQ16	0.552478	1.22254	2.80251	0.00624935	0.160774	-2.37494	Extramacular Choroid
GRK56	0.323216	1.04737	2.80117	0.00627319	0.160774	-2.37814	Extramacular Choroid
TMEM986	-0.555738	0.583659	-2.80079	0.00628005	0.160774	-2.37905	Extramacular Choroid
INPP5K6	-0.538222	0.587865	-2.80018	0.00629087	0.160774	-2.38049	Extramacular Choroid
TMEM1196	-0.175873	0.116847	-2.79999	0.00629433	0.160774	-2.38095	Extramacular Choroid
BAIAP36	0.180749	-0.144471	2.79961	0.00630109	0.160774	-2.38185	Extramacular Choroid
SLX4IP6	0.255851	-0.410027	2.79945	0.00630388	0.160774	-2.38222	Extramacular Choroid
DONSON6	0.243864	-0.0769058	2.79914	0.00630938	0.160774	-2.38295	Extramacular Choroid
SORBS26	0.335766	-0.636317	2.79738	0.00634103	0.161287	-2.38715	Extramacular Choroid
RGS206	0.341468	-0.943555	2.79695	0.00634881	0.161287	-2.38817	Extramacular Choroid
ZBTB446	0.293923	-0.366594	2.79478	0.00638802	0.161588	-2.39333	Extramacular Choroid
DNPH16	-0.220123	0.272773	-2.7947	0.00638932	0.161588	-2.3935	Extramacular Choroid
PYGM6	-0.329257	0.45772	-2.79469	0.00638967	0.161588	-2.39354	Extramacular Choroid
SORT16	-0.258211	0.314066	-2.79409	0.00640051	0.161595	-2.39496	Extramacular Choroid
SLC6A166	-0.262958	0.121892	-2.79276	0.00642464	0.161595	-2.39812	Extramacular Choroid
SLC7A106	-0.419019	0.837047	-2.79274	0.00642506	0.161595	-2.39817	Extramacular Choroid
CRYZL16	0.258165	-0.0796871	2.79254	0.00642862	0.161595	-2.39863	Extramacular Choroid
SHCBP16	-0.202579	0.102043	-2.79186	0.006441	0.161663	-2.40025	Extramacular Choroid
RPL32P36	0.224768	0.00120286	2.79098	0.00645703	0.161823	-2.40233	Extramacular Choroid
RNF1116	0.259455	-0.566874	2.78947	0.00648482	0.162169	-2.40592	Extramacular Choroid
ME16	0.348624	-0.593023	2.78917	0.00649026	0.162169	-2.40663	Extramacular Choroid
SFTPD6	-0.329188	0.0513907	-2.78834	0.0065055	0.162307	-2.40859	Extramacular Choroid
CLN36	0.25325	-0.0442562	2.78591	0.00655042	0.163022	-2.41435	Extramacular Choroid
ARFGEF16	0.253893	-1.11756	2.78522	0.00656323	0.163022	-2.41599	Extramacular Choroid
DGCR86	0.339223	-0.150407	2.78521	0.00656342	0.163022	-2.41601	Extramacular Choroid
TDRD106	0.335061	1.19877	2.78391	0.00658746	0.163377	-2.41907	Extramacular Choroid
OR6W1P6	-0.159384	0.0822335	-2.78254	0.00661311	0.16369	-2.42232	Extramacular Choroid
SYBU6	0.368224	-0.910969	2.78091	0.00664363	0.16369	-2.42618	Extramacular Choroid
MAPKAPK36	-0.270108	0.489448	-2.78088	0.00664424	0.16369	-2.42625	Extramacular Choroid
DENND6B6	0.233034	-0.457362	2.78033	0.00665457	0.16369	-2.42755	Extramacular Choroid
PRR76	-0.468834	-0.447872	-2.78024	0.00665616	0.16369	-2.42775	Extramacular Choroid
SRSF18	0.295032	0.186612	2.77985	0.00666353	0.16369	-2.42868	Extramacular Choroid
CNPY26	-0.301324	0.0170442	-2.77958	0.00666863	0.16369	-2.42932	Extramacular Choroid
TIFA6	-0.302481	0.350528	-2.77751	0.00670766	0.164337	-2.4342	Extramacular Choroid
EGFL86	0.27605	0.931861	2.77612	0.00673404	0.164337	-2.43749	Extramacular Choroid
KLHL426	0.22695	-0.322996	2.77612	0.00673405	0.164337	-2.43749	Extramacular Choroid
JARID26	0.290898	-1.49312	2.77611	0.00673432	0.164337	-2.43752	Extramacular Choroid
SPAG86	0.352939	-0.700761	2.77557	0.00674462	0.164348	-2.4388	Extramacular Choroid
TRPM36	-0.562772	0.879216	-2.77416	0.00677148	0.164763	-2.44212	Extramacular Choroid
LRRC276	0.16661	-0.784325	2.77053	0.00684105	0.166214	-2.45068	Extramacular Choroid
FUZ6	-0.257269	0.316492	-2.76964	0.00685821	0.166372	-2.45277	Extramacular Choroid
NHS6	0.322305	-0.579775	2.76914	0.00686785	0.166372	-2.45395	Extramacular Choroid
CNBP6	0.303925	-0.181596	2.76863	0.00687783	0.166372	-2.45516	Extramacular Choroid
TOB26	0.268352	-0.605749	2.76813	0.00688736	0.166372	-2.45632	Extramacular Choroid
MDP16	-0.216809	-0.187187	-2.76689	0.00691157	0.166624	-2.45925	Extramacular Choroid
NSUN66	0.265475	0.0562216	2.76565	0.00693578	0.166624	-2.46218	Extramacular Choroid
USP59	-0.27761	0.219051	-2.76559	0.00693679	0.166624	-2.4623	Extramacular Choroid
BSPRY6	-0.555864	-1.55819	-2.76489	0.00695062	0.166624	-2.46396	Extramacular Choroid
SMIM46	-0.299188	0.0838967	-2.76457	0.00695687	0.166624	-2.46471	Extramacular Choroid
RPL23AP326	0.448692	0.819649	2.76449	0.00695845	0.166624	-2.4649	Extramacular Choroid
RP9P6	0.225331	-0.0366812	2.76402	0.0069676	0.166624	-2.466	Extramacular Choroid
SERPINB66	-0.225801	0.622165	-2.76271	0.0069933	0.167	-2.46908	Extramacular Choroid
RPRM6	-0.369857	-0.429855	-2.7622	0.0070034	0.167003	-2.47029	Extramacular Choroid
PODXL7	0.402446	-1.22052	2.76125	0.00702206	0.167113	-2.47251	Extramacular Choroid
VILL6	-0.473014	0.630556	-2.76095	0.00702802	0.167113	-2.47322	Extramacular Choroid
GCFC26	-0.244042	0.421179	-2.75894	0.00706775	0.167819	-2.47793	Extramacular Choroid
TRAPPC26	0.238529	-0.456152	2.75684	0.00710965	0.168283	-2.48287	Extramacular Choroid
LRRC37A36	0.170594	-0.113375	2.75681	0.00711025	0.168283	-2.48294	Extramacular Choroid
IFNA46	-0.183886	-0.0134185	-2.75645	0.0071175	0.168283	-2.4838	Extramacular Choroid
CARMN6	0.441479	0.857017	2.75458	0.00715494	0.168929	-2.48818	Extramacular Choroid
PRIMPOL6	0.249442	-0.0476116	2.75393	0.00716796	0.168998	-2.4897	Extramacular Choroid
ZNF2766	0.213566	0.185615	2.75232	0.00720046	0.169525	-2.49348	Extramacular Choroid
GRK46	0.260395	-0.940205	2.75142	0.00721857	0.169712	-2.49558	Extramacular Choroid
ITPA6	-0.223157	0.324601	-2.74813	0.00728552	0.171046	-2.50329	Extramacular Choroid
TIMM8B6	-0.166658	-0.118725	-2.74615	0.00732597	0.171053	-2.50792	Extramacular Choroid
GPN26	-0.192332	0.549118	-2.7454	0.00734135	0.171053	-2.50967	Extramacular Choroid
STRIP26	-0.667754	0.380096	-2.74523	0.0073448	0.171053	-2.51006	Extramacular Choroid
PRODH7	-0.454716	0.459717	-2.74517	0.00734613	0.171053	-2.51021	Extramacular Choroid
VSTM2A6	0.242399	-0.921356	2.74516	0.00734639	0.171053	-2.51024	Extramacular Choroid
TNC6	-0.201915	-0.190959	-2.74512	0.0073472	0.171053	-2.51033	Extramacular Choroid
FYB26	-0.440639	0.518727	-2.74279	0.00739525	0.171932	-2.51578	Extramacular Choroid
MCF2L-AS16	0.323842	-1.62007	2.74166	0.00741861	0.172093	-2.51841	Extramacular Choroid
RABL2A6	0.199127	-0.643726	2.74146	0.00742276	0.172093	-2.51888	Extramacular Choroid
CENPP6	-0.302371	0.138853	-2.73879	0.00747834	0.173141	-2.52511	Extramacular Choroid
PPID6	0.361033	-0.215148	2.73805	0.00749384	0.173236	-2.52684	Extramacular Choroid
BAIAP2L26	-0.43239	0.345555	-2.73761	0.00750318	0.173236	-2.52788	Extramacular Choroid
STK366	0.205129	-0.290293	2.73561	0.0075453	0.173802	-2.53255	Extramacular Choroid
TMEM2206	-0.290619	0.126149	-2.73545	0.00754848	0.173802	-2.5329	Extramacular Choroid
SNAPC26	-0.161349	0.219573	-2.73345	0.00759079	0.173991	-2.53757	Extramacular Choroid
RUFY26	0.26145	-0.862851	2.7332	0.00759617	0.173991	-2.53816	Extramacular Choroid
MST1L6	0.264789	-0.163582	2.73316	0.00759704	0.173991	-2.53825	Extramacular Choroid
RAB3GAP16	0.223253	0.010683	2.7331	0.00759832	0.173991	-2.53839	Extramacular Choroid
ARL66	0.261514	-1.09694	2.73242	0.00761262	0.174076	-2.53996	Extramacular Choroid
ASCC16	-0.172321	0.176554	-2.73194	0.00762286	0.174076	-2.54109	Extramacular Choroid
FANCG6	0.223877	-0.222391	2.73135	0.00763544	0.174126	-2.54246	Extramacular Choroid
MARVELD26	-0.294554	0.514043	-2.72985	0.00766755	0.17462	-2.54596	Extramacular Choroid
ZNF127	0.258297	-0.101553	2.72813	0.00770437	0.17506	-2.54996	Extramacular Choroid
AZGP16	-0.294407	0.549285	-2.72797	0.00770785	0.17506	-2.55034	Extramacular Choroid
SLC35E46	0.390802	-0.186626	2.72697	0.00772928	0.175309	-2.55265	Extramacular Choroid
HIST1H3D6	0.336367	0.567838	2.72565	0.00775787	0.175719	-2.55574	Extramacular Choroid
RELB6	-0.35696	0.773331	-2.72477	0.00777685	0.175741	-2.55777	Extramacular Choroid
ZNF6706	-0.189501	0.0609826	-2.72463	0.00777985	0.175741	-2.5581	Extramacular Choroid
ACAA26	-0.243884	0.471359	-2.72355	0.00780334	0.175998	-2.56061	Extramacular Choroid
ZNF8626	0.229253	-0.442995	2.72314	0.00781231	0.175998	-2.56157	Extramacular Choroid
IL1RL16	-0.700982	0.961934	-2.72136	0.00785116	0.176635	-2.56571	Extramacular Choroid
CKMT26	-0.436251	0.219431	-2.72059	0.00786803	0.176777	-2.5675	Extramacular Choroid
OMG6	-0.658269	-0.430829	-2.71599	0.0079693	0.178543	-2.57816	Extramacular Choroid
BCLAF36	0.238098	-0.223402	2.71546	0.00798106	0.178543	-2.57939	Extramacular Choroid
UTP14A6	-0.265668	0.50015	-2.71516	0.00798773	0.178543	-2.58009	Extramacular Choroid
COL24A16	0.354438	0.00771563	2.71508	0.00798938	0.178543	-2.58026	Extramacular Choroid
C2orf406	-0.343625	0.638823	-2.71402	0.00801308	0.178745	-2.58273	Extramacular Choroid
MRPL42P56	-0.24604	-0.0166698	-2.71256	0.00804567	0.178745	-2.58611	Extramacular Choroid
PIP4K2B6	0.224972	-0.341996	2.71247	0.00804759	0.178745	-2.58631	Extramacular Choroid
ABCD46	0.253997	0.26317	2.71206	0.00805679	0.178745	-2.58727	Extramacular Choroid
VIRMA6	0.192599	-0.0408309	2.71159	0.0080673	0.178745	-2.58835	Extramacular Choroid
S100B6	-0.337263	0.0920541	-2.71138	0.00807197	0.178745	-2.58883	Extramacular Choroid
IQCE6	0.218988	-0.518919	2.71121	0.00807584	0.178745	-2.58923	Extramacular Choroid
ALG36	-0.239547	0.512634	-2.71052	0.00809132	0.178745	-2.59083	Extramacular Choroid
AK46	-0.291039	-0.512281	-2.71037	0.00809464	0.178745	-2.59117	Extramacular Choroid
C10orf256	-0.157292	0.0988601	-2.70809	0.00814601	0.179622	-2.59644	Extramacular Choroid
ZNF308	0.258764	-1.09407	2.70766	0.00815584	0.179622	-2.59745	Extramacular Choroid
MED266	0.33391	0.269784	2.70581	0.00819763	0.180066	-2.60171	Extramacular Choroid
OSBPL86	-0.258358	0.861839	-2.70569	0.00820055	0.180066	-2.60201	Extramacular Choroid
OXR16	0.740587	-3.80187	2.70509	0.00821408	0.180066	-2.60338	Extramacular Choroid
IL1B6	-0.743326	0.326483	-2.70412	0.00823628	0.180066	-2.60563	Extramacular Choroid
LHX26	-0.558986	-0.884565	-2.7041	0.00823677	0.180066	-2.60568	Extramacular Choroid
ESPL16	-0.221694	0.0890305	-2.70393	0.00824064	0.180066	-2.60607	Extramacular Choroid
TNFAIP8L16	-0.219137	0.329476	-2.70189	0.00828718	0.180816	-2.61076	Extramacular Choroid
ZNF1756	0.183975	-0.0281941	2.70138	0.00829904	0.180816	-2.61195	Extramacular Choroid
ERBIN6	0.331536	0.213672	2.70034	0.00832287	0.180816	-2.61434	Extramacular Choroid
HINFP6	0.211322	-0.576991	2.70014	0.00832753	0.180816	-2.61481	Extramacular Choroid
TRIM106	-0.265565	0.192891	-2.70007	0.00832906	0.180816	-2.61496	Extramacular Choroid
POLG26	0.199236	0.26068	2.69924	0.00834834	0.181	-2.61689	Extramacular Choroid
HMGN16	0.377098	-1.6487	2.69695	0.00840134	0.181913	-2.62216	Extramacular Choroid
REEP36	-0.249329	0.770957	-2.69534	0.00843903	0.182444	-2.62589	Extramacular Choroid
SLC35E2A6	0.240952	-0.231144	2.69426	0.00846407	0.182444	-2.62835	Extramacular Choroid
DGKD6	0.278613	-1.37461	2.69405	0.00846904	0.182444	-2.62884	Extramacular Choroid
DPY19L2P46	0.349067	-1.08739	2.69375	0.00847614	0.182444	-2.62954	Extramacular Choroid
UGGT26	-0.256291	0.758438	-2.69357	0.00848043	0.182444	-2.62996	Extramacular Choroid
TMEM8A6	-0.267256	0.165576	-2.69277	0.00849898	0.182608	-2.63178	Extramacular Choroid
AHI16	0.325215	-1.6626	2.69062	0.00854977	0.183262	-2.63674	Extramacular Choroid
SLC16A106	0.164095	0.0444225	2.69055	0.00855134	0.183262	-2.6369	Extramacular Choroid
STK11IP6	0.199638	-0.58802	2.68966	0.00857255	0.183481	-2.63896	Extramacular Choroid
SENP76	0.282314	-0.357258	2.6876	0.00862138	0.18429	-2.64369	Extramacular Choroid
ATP10B6	-0.481609	0.363413	-2.68596	0.0086604	0.184523	-2.64745	Extramacular Choroid
RASSF86	-0.263712	-0.0573775	-2.68577	0.00866501	0.184523	-2.64789	Extramacular Choroid
KIF196	0.169066	0.0812	2.68493	0.00868512	0.184523	-2.64982	Extramacular Choroid
RAB5C6	-0.270717	0.438311	-2.68445	0.0086966	0.184523	-2.65092	Extramacular Choroid
SCGB1A16	-0.213594	0.00351589	-2.68428	0.00870079	0.184523	-2.65132	Extramacular Choroid
TIMM17B6	-0.209133	-0.366451	-2.68406	0.00870591	0.184523	-2.65181	Extramacular Choroid
PAXBP1-AS16	0.264221	-1.1148	2.68391	0.00870954	0.184523	-2.65215	Extramacular Choroid
SERTAD46	0.340854	0.243604	2.68274	0.00873775	0.184613	-2.65485	Extramacular Choroid
ANKK16	0.322713	-0.0260433	2.68261	0.00874077	0.184613	-2.65513	Extramacular Choroid
SHISA66	-0.455815	0.254515	-2.68236	0.00874694	0.184613	-2.65572	Extramacular Choroid
SLITRK56	0.187975	-0.245622	2.67973	0.00881056	0.185506	-2.66175	Extramacular Choroid
UGT3A26	-0.219628	0.0762224	-2.67969	0.00881144	0.185506	-2.66183	Extramacular Choroid
DYNC1I26	0.218994	-0.136519	2.67896	0.00882925	0.185647	-2.66351	Extramacular Choroid
DSP6	-0.249664	-1.11059	-2.67818	0.0088481	0.18581	-2.66529	Extramacular Choroid
TFF16	-0.178128	-0.0224408	-2.67696	0.00887806	0.186205	-2.6681	Extramacular Choroid
C5orf306	0.378724	-2.19143	2.67543	0.00891538	0.186226	-2.67159	Extramacular Choroid
ABCA26	-0.275642	0.176751	-2.6754	0.00891617	0.186226	-2.67166	Extramacular Choroid
NR2C2AP6	-0.198321	0.440774	-2.67531	0.00891838	0.186226	-2.67187	Extramacular Choroid
PCIF16	-0.168551	0.0331145	-2.6751	0.00892359	0.186226	-2.67236	Extramacular Choroid
ATF56	-0.203944	-0.0913532	-2.67437	0.00894158	0.186231	-2.67403	Extramacular Choroid
SUDS36	0.221518	0.0701807	2.67418	0.00894613	0.186231	-2.67445	Extramacular Choroid
TRAPPC6A6	-0.212116	0.0237409	-2.67262	0.00898452	0.186613	-2.67802	Extramacular Choroid
ATP1A1-AS16	0.214753	-0.255544	2.67253	0.00898682	0.186613	-2.67823	Extramacular Choroid
PAN36	0.224222	0.340351	2.67154	0.00901131	0.186637	-2.68049	Extramacular Choroid
HIBCH6	0.295472	0.182563	2.67142	0.00901445	0.186637	-2.68078	Extramacular Choroid
RDH116	-0.491007	0.427527	-2.67113	0.00902147	0.186637	-2.68143	Extramacular Choroid
PRKD16	0.336345	-0.0746094	2.6706	0.00903473	0.186681	-2.68265	Extramacular Choroid
GRWD16	-0.194192	0.448308	-2.66963	0.0090588	0.186947	-2.68486	Extramacular Choroid
ITPRIPL26	-0.294977	1.15371	-2.66829	0.00909229	0.187407	-2.68793	Extramacular Choroid
RDX6	0.319053	0.577028	2.66683	0.00912864	0.187562	-2.69125	Extramacular Choroid
CSAG16	0.210136	0.159249	2.66676	0.00913038	0.187562	-2.69141	Extramacular Choroid
IFNA106	0.199759	0.0173274	2.66664	0.00913347	0.187562	-2.69169	Extramacular Choroid
USP356	0.219605	0.524796	2.66555	0.00916079	0.187565	-2.69417	Extramacular Choroid
ANAPC46	0.160487	0.2655	2.66541	0.00916434	0.187565	-2.69449	Extramacular Choroid
FDCSP6	-0.294287	0.0574793	-2.66529	0.00916732	0.187565	-2.69476	Extramacular Choroid
FRMD56	-0.288619	-0.310652	-2.66382	0.00920455	0.188097	-2.69813	Extramacular Choroid
FBXO426	0.166555	-0.00254311	2.66311	0.00922241	0.188232	-2.69974	Extramacular Choroid
TIMM96	-0.168783	-0.144866	-2.66206	0.00924892	0.188543	-2.70213	Extramacular Choroid
RIOX26	-0.195488	0.356443	-2.66019	0.00929665	0.189225	-2.70641	Extramacular Choroid
RNF1410	0.260564	-0.502903	2.65969	0.00930928	0.189225	-2.70754	Extramacular Choroid
MTMR126	0.225101	0.261504	2.65907	0.0093252	0.189225	-2.70896	Extramacular Choroid
STX17-AS16	-0.417134	0.340356	-2.65887	0.00933039	0.189225	-2.70942	Extramacular Choroid
LZIC6	-0.165654	0.0932174	-2.65833	0.00934417	0.189225	-2.71064	Extramacular Choroid
B3GALNT26	-0.237667	0.439079	-2.65792	0.00935458	0.189225	-2.71157	Extramacular Choroid
FHOD36	0.377098	-1.91732	2.65765	0.00936161	0.189225	-2.71219	Extramacular Choroid
AR6	0.300783	1.36819	2.65708	0.00937611	0.189289	-2.71348	Extramacular Choroid
TFPT6	-0.176125	0.0781676	-2.65647	0.00939185	0.189378	-2.71487	Extramacular Choroid
SGPL16	0.235395	0.0045748	2.6533	0.00947374	0.190604	-2.72209	Extramacular Choroid
VCPKMT6	0.199206	-0.0117256	2.65323	0.00947546	0.190604	-2.72224	Extramacular Choroid
ZNF7006	0.180916	-0.0594207	2.6519	0.00951017	0.191048	-2.72527	Extramacular Choroid
SNX29P16	0.289995	-1.47862	2.65119	0.00952858	0.191048	-2.72688	Extramacular Choroid
MT1E6	-0.539042	-0.0240482	-2.65107	0.0095318	0.191048	-2.72716	Extramacular Choroid
SLC49A36	-0.196988	0.751097	-2.64949	0.00957289	0.191562	-2.73073	Extramacular Choroid
C5orf246	-0.216202	0.0773342	-2.64921	0.0095804	0.191562	-2.73138	Extramacular Choroid
OSBPL66	0.307316	-1.72655	2.6478	0.00961726	0.191719	-2.73457	Extramacular Choroid
TMEM2686	-0.315882	0.970176	-2.64773	0.00961924	0.191719	-2.73474	Extramacular Choroid
DPH66	-0.227473	0.23601	-2.6476	0.00962263	0.191719	-2.73504	Extramacular Choroid
CFAP706	0.349898	-0.6523	2.64663	0.00964811	0.191997	-2.73723	Extramacular Choroid
DEAF16	-0.252476	-0.0479592	-2.6458	0.00967005	0.192078	-2.73912	Extramacular Choroid
PRKCQ6	-0.451682	1.13356	-2.64561	0.00967514	0.192078	-2.73956	Extramacular Choroid
INHBB6	-0.54005	0.331025	-2.64483	0.00969562	0.192256	-2.74131	Extramacular Choroid
TMEM132A6	-0.310644	-0.45869	-2.64407	0.00971582	0.192417	-2.74304	Extramacular Choroid
CLUAP16	0.216851	-0.634736	2.64366	0.00972677	0.192417	-2.74397	Extramacular Choroid
SYT176	-0.422215	0.0279058	-2.64241	0.00975984	0.192843	-2.74679	Extramacular Choroid
DUSP236	-0.2212	0.191368	-2.64153	0.00978341	0.193081	-2.74879	Extramacular Choroid
SNX296	0.292021	-1.36262	2.64076	0.009804	0.193216	-2.75054	Extramacular Choroid
SLC19A16	-0.373592	0.941104	-2.64041	0.00981339	0.193216	-2.75133	Extramacular Choroid
SAMD116	0.371964	-0.826055	2.63825	0.00987141	0.19413	-2.75623	Extramacular Choroid
IL17D6	0.366945	0.046276	2.63702	0.00990457	0.194553	-2.75901	Extramacular Choroid
DAAM16	-0.446229	0.533319	-2.63483	0.00996373	0.195328	-2.76395	Extramacular Choroid
DNAJA36	0.274782	-0.194726	2.63469	0.00996739	0.195328	-2.76426	Extramacular Choroid
LKAAEAR16	-0.310141	-0.316097	-2.63402	0.00998578	0.195459	-2.76579	Extramacular Choroid
UBL7-AS16	0.174259	-0.185013	2.63346	0.0100009	0.195486	-2.76704	Extramacular Choroid
SPART6	0.283357	-0.0960238	2.63247	0.0100281	0.195486	-2.76929	Extramacular Choroid
SPN6	-0.269956	0.496592	-2.6324	0.0100298	0.195486	-2.76943	Extramacular Choroid
HELZ26	-0.204225	0.103082	-2.6321	0.010038	0.195486	-2.77011	Extramacular Choroid
DDX518	0.24027	0.332388	2.63182	0.0100456	0.195486	-2.77074	Extramacular Choroid
C9orf846	0.160259	0.0791868	2.63107	0.0100663	0.19566	-2.77245	Extramacular Choroid
CCL156	-0.498306	1.32694	-2.62928	0.0101155	0.196048	-2.77649	Extramacular Choroid
H2AFV6	0.200418	-0.352215	2.62914	0.0101193	0.196048	-2.77681	Extramacular Choroid
ITGB86	-0.718671	0.640663	-2.62906	0.0101214	0.196048	-2.77698	Extramacular Choroid
CXCL116	-0.999695	0.230139	-2.62803	0.0101497	0.196306	-2.7793	Extramacular Choroid
CLPTM16	-0.237287	0.0593903	-2.62759	0.010162	0.196306	-2.78029	Extramacular Choroid
TSR16	-0.213771	0.142668	-2.62691	0.0101807	0.196306	-2.78182	Extramacular Choroid
SWT16	0.225144	-0.252692	2.62688	0.0101817	0.196306	-2.7819	Extramacular Choroid
DNAH36	0.303252	-0.00260292	2.62459	0.0102452	0.197303	-2.78706	Extramacular Choroid
C12orf606	0.299919	-1.44737	2.62339	0.0102787	0.197719	-2.78976	Extramacular Choroid
ANK36	0.337086	-1.40075	2.62248	0.0103041	0.197981	-2.79181	Extramacular Choroid
AASDHPPT6	0.199686	-0.517301	2.62115	0.0103413	0.198467	-2.7948	Extramacular Choroid
MIA26	-0.225332	0.344938	-2.62016	0.0103692	0.198581	-2.79704	Extramacular Choroid
NAT66	-0.277507	0.124869	-2.62006	0.0103721	0.198581	-2.79726	Extramacular Choroid
GDE16	-0.236222	0.00152978	-2.61892	0.0104042	0.198581	-2.79983	Extramacular Choroid
RGS126	0.338405	-0.125852	2.61862	0.0104125	0.198581	-2.80049	Extramacular Choroid
SMOX6	-0.200885	0.444324	-2.61826	0.0104228	0.198581	-2.80131	Extramacular Choroid
FABP36	0.258028	-0.570428	2.61815	0.0104258	0.198581	-2.80155	Extramacular Choroid
LYST6	0.213267	-0.778821	2.61724	0.0104517	0.198581	-2.8036	Extramacular Choroid
ADAMTS46	-0.601421	-0.896206	-2.61711	0.0104554	0.198581	-2.80389	Extramacular Choroid
ZBTB206	0.437405	0.567114	2.61679	0.0104645	0.198581	-2.80461	Extramacular Choroid
ACSL56	-0.257752	0.693024	-2.61631	0.010478	0.198581	-2.80569	Extramacular Choroid
GPX86	0.346549	1.22741	2.61608	0.0104846	0.198581	-2.80621	Extramacular Choroid
LARP16	-0.184883	0.441058	-2.6159	0.0104898	0.198581	-2.80662	Extramacular Choroid
NIT26	-0.21855	0.457618	-2.61466	0.010525	0.198946	-2.8094	Extramacular Choroid
MAT1A6	-0.346378	-0.413583	-2.61438	0.0105328	0.198946	-2.81001	Extramacular Choroid
FADS26	-0.434039	0.608407	-2.61344	0.0105599	0.199232	-2.81214	Extramacular Choroid
CAMKK26	-0.309733	0.07671	-2.61261	0.0105835	0.199452	-2.81399	Extramacular Choroid
CYP4X16	0.493741	1.71531	2.61168	0.0106103	0.199675	-2.81608	Extramacular Choroid
PRDM117	-0.230148	0.373813	-2.61137	0.0106192	0.199675	-2.81678	Extramacular Choroid
ADRM16	-0.216841	0.246249	-2.60968	0.010668	0.200117	-2.82057	Extramacular Choroid
ADCK26	0.161634	-0.218529	2.60854	0.0107008	0.200117	-2.82312	Extramacular Choroid
WDR606	0.235964	-0.323595	2.60831	0.0107076	0.200117	-2.82365	Extramacular Choroid
ZMYND156	-0.300394	0.640127	-2.60785	0.0107207	0.200117	-2.82466	Extramacular Choroid
YAF26	0.239928	-0.637436	2.60769	0.0107253	0.200117	-2.82502	Extramacular Choroid
CPEB36	0.250423	-0.596235	2.60766	0.0107264	0.200117	-2.8251	Extramacular Choroid
LCOR6	0.222876	-1.09648	2.6071	0.0107427	0.200117	-2.82635	Extramacular Choroid
GPATCH46	-0.310485	0.77131	-2.60699	0.0107458	0.200117	-2.8266	Extramacular Choroid
TRAF3IP2-AS16	0.233648	-0.367239	2.60683	0.0107505	0.200117	-2.82696	Extramacular Choroid
YPEL26	0.431175	-2.58882	2.60628	0.0107665	0.200185	-2.82819	Extramacular Choroid
RSPO36	0.468723	2.12727	2.60588	0.0107781	0.200185	-2.82908	Extramacular Choroid
PLA2G166	-0.386185	0.456595	-2.60521	0.0107977	0.200327	-2.83059	Extramacular Choroid
DDX19A6	-0.180285	0.188585	-2.60444	0.0108201	0.20052	-2.8323	Extramacular Choroid
CYP4Z16	0.245752	0.506429	2.60363	0.010844	0.20074	-2.83413	Extramacular Choroid
EP4006	0.201915	-0.353895	2.60251	0.0108768	0.20092	-2.83663	Extramacular Choroid
KCNS36	-0.423324	1.01244	-2.60245	0.0108784	0.20092	-2.83675	Extramacular Choroid
PNMA16	0.288257	-1.3162	2.60142	0.0109088	0.20092	-2.83906	Extramacular Choroid
AKT26	-0.181008	0.157046	-2.6014	0.0109095	0.20092	-2.83911	Extramacular Choroid
SRSF76	0.296938	-0.16436	2.60125	0.0109138	0.20092	-2.83944	Extramacular Choroid
PIEZO26	0.322819	1.26544	2.60021	0.0109446	0.201265	-2.84177	Extramacular Choroid
SNX86	-0.276061	0.259435	-2.59922	0.0109737	0.201578	-2.84397	Extramacular Choroid
LRRC176	0.244478	0.153752	2.59764	0.0110207	0.202158	-2.84751	Extramacular Choroid
SNORA706	0.287276	0.462778	2.59669	0.011049	0.202158	-2.84963	Extramacular Choroid
SRC6	-0.188413	0.356465	-2.59655	0.0110533	0.202158	-2.84995	Extramacular Choroid
SKI6	-0.414137	1.05601	-2.5962	0.0110634	0.202158	-2.85071	Extramacular Choroid
TMEM566	-0.586169	0.696162	-2.59613	0.0110657	0.202158	-2.85088	Extramacular Choroid
TCAF16	0.238715	-0.251892	2.59536	0.0110887	0.202245	-2.8526	Extramacular Choroid
BBS96	0.247046	-1.3592	2.59516	0.0110947	0.202245	-2.85305	Extramacular Choroid
GSTK16	-0.283874	0.711662	-2.59435	0.0111189	0.202465	-2.85485	Extramacular Choroid
SLC40A16	0.362171	0.0172025	2.59278	0.0111659	0.203092	-2.85834	Extramacular Choroid
CCDC179	0.193792	0.220542	2.59228	0.0111812	0.203092	-2.85947	Extramacular Choroid
NDRG16	0.317787	-0.155052	2.59199	0.0111898	0.203092	-2.86011	Extramacular Choroid
MT1B6	-0.574264	-0.0467222	-2.59104	0.0112184	0.203314	-2.86222	Extramacular Choroid
SRGAP2C6	0.295675	0.28396	2.59078	0.0112263	0.203314	-2.8628	Extramacular Choroid
CIPC6	0.20599	-1.16701	2.58992	0.0112524	0.203566	-2.86473	Extramacular Choroid
JAG16	0.270533	0.463467	2.58928	0.0112718	0.203697	-2.86615	Extramacular Choroid
CLDN196	-0.447722	0.686731	-2.58797	0.0113116	0.203902	-2.86907	Extramacular Choroid
MSANTD46	0.275492	-1.36293	2.58795	0.0113123	0.203902	-2.86912	Extramacular Choroid
MORC36	0.211872	0.186483	2.58733	0.0113311	0.203902	-2.87049	Extramacular Choroid
EMC66	-0.140702	-0.260788	-2.58712	0.0113375	0.203902	-2.87096	Extramacular Choroid
HNRNPUL26	-0.242346	0.0656916	-2.5869	0.0113441	0.203902	-2.87144	Extramacular Choroid
HSPB86	-0.401722	0.361582	-2.58521	0.0113958	0.204611	-2.87521	Extramacular Choroid
PTAR16	0.203043	-0.992134	2.58462	0.011414	0.204673	-2.87652	Extramacular Choroid
C1QTNF17	-0.35992	0.75705	-2.5843	0.0114238	0.204673	-2.87723	Extramacular Choroid
SLITRK66	0.563827	-1.96456	2.58362	0.0114448	0.20483	-2.87875	Extramacular Choroid
RRH6	-0.664627	0.223113	-2.58309	0.011461	0.2049	-2.87992	Extramacular Choroid
ADORA16	-0.331081	-0.00755585	-2.57993	0.0115588	0.206348	-2.88695	Extramacular Choroid
GNPDA16	-0.288651	0.598221	-2.57939	0.0115755	0.206348	-2.88814	Extramacular Choroid
ARHGEF286	0.185642	-0.44012	2.57928	0.011579	0.206348	-2.88839	Extramacular Choroid
IGSF226	-0.193129	0.0810773	-2.57887	0.0115917	0.206354	-2.88929	Extramacular Choroid
CHI3L16	-0.489065	-0.342333	-2.57825	0.0116111	0.20648	-2.89068	Extramacular Choroid
C9orf506	-0.24555	-0.338628	-2.57742	0.0116368	0.206678	-2.8925	Extramacular Choroid
TNNT26	0.165837	0.0038127	2.57674	0.0116583	0.206678	-2.89403	Extramacular Choroid
CEMP16	0.233212	0.661368	2.5767	0.0116593	0.206678	-2.89411	Extramacular Choroid
ZNF6496	-0.202947	-0.0675485	-2.57586	0.0116856	0.206924	-2.89597	Extramacular Choroid
BSG6	-0.358415	-0.183442	-2.57529	0.0117036	0.207021	-2.89724	Extramacular Choroid
VPS86	0.235584	0.0329899	2.57466	0.0117232	0.207021	-2.89862	Extramacular Choroid
BICRA6	0.193573	-0.0785021	2.57451	0.0117282	0.207021	-2.89897	Extramacular Choroid
MED66	0.168047	-0.33039	2.57221	0.0118006	0.207387	-2.90406	Extramacular Choroid
MUC3A6	-0.188431	0.0805596	-2.5722	0.0118009	0.207387	-2.90408	Extramacular Choroid
CFDP16	0.204054	0.152151	2.57212	0.0118034	0.207387	-2.90426	Extramacular Choroid
C11orf246	-0.184572	0.824912	-2.57192	0.01181	0.207387	-2.90472	Extramacular Choroid
PCDHA86	-0.171722	-0.150739	-2.57151	0.0118228	0.207387	-2.90562	Extramacular Choroid
DEF86	0.189868	-0.239397	2.57149	0.0118234	0.207387	-2.90565	Extramacular Choroid
PEBP16	-0.266458	-0.246114	-2.57079	0.0118456	0.207558	-2.9072	Extramacular Choroid
OLIG16	0.213293	0.0267568	2.57005	0.0118692	0.207754	-2.90885	Extramacular Choroid
ADGRB36	0.275918	-0.867767	2.56924	0.0118948	0.207859	-2.91063	Extramacular Choroid
GDF116	-0.439478	0.406807	-2.56908	0.0119	0.207859	-2.91099	Extramacular Choroid
C6orf476	-0.189027	0.457591	-2.56848	0.0119193	0.207978	-2.91233	Extramacular Choroid
CD3EAP6	-0.271398	0.589462	-2.56562	0.0120106	0.209353	-2.91863	Extramacular Choroid
ALPP6	-0.184273	0.0919446	-2.56461	0.0120433	0.209551	-2.92088	Extramacular Choroid
YWHAZ6	0.323406	-0.680008	2.56411	0.0120595	0.209551	-2.92199	Extramacular Choroid
COX7C6	-0.215279	-0.144513	-2.56374	0.0120713	0.209551	-2.9228	Extramacular Choroid
TTLL46	-0.408595	0.575489	-2.56371	0.0120721	0.209551	-2.92285	Extramacular Choroid
PIFO6	-0.299577	-0.00110384	-2.56315	0.0120904	0.20965	-2.9241	Extramacular Choroid
PPP2R2D6	0.212997	-0.725855	2.56152	0.0121431	0.210202	-2.92769	Extramacular Choroid
APRT6	-0.218047	0.606045	-2.56139	0.0121473	0.210202	-2.92798	Extramacular Choroid
CADPS7	0.597349	-3.42937	2.56053	0.0121753	0.210416	-2.92988	Extramacular Choroid
PWP16	-0.155936	0.236995	-2.56024	0.0121849	0.210416	-2.93053	Extramacular Choroid
INTS76	0.18096	0.0580922	2.55942	0.0122115	0.210657	-2.93233	Extramacular Choroid
GPX46	-0.281348	0.0905463	-2.55749	0.0122746	0.211264	-2.93659	Extramacular Choroid
CNNM46	0.404168	-2.29073	2.55719	0.0122844	0.211264	-2.93725	Extramacular Choroid
OTUD16	0.288145	-0.0467456	2.55719	0.0122846	0.211264	-2.93726	Extramacular Choroid
GTF2B6	-0.180839	0.124792	-2.55431	0.0123792	0.212672	-2.94359	Extramacular Choroid
NPHP36	0.306276	0.696169	2.55223	0.0124481	0.213584	-2.94817	Extramacular Choroid
CORO1B6	-0.21543	0.409999	-2.55157	0.0124701	0.213584	-2.94963	Extramacular Choroid
TSPAN106	-0.361365	0.939734	-2.55118	0.0124829	0.213584	-2.95047	Extramacular Choroid
CCDC826	0.239701	-0.40173	2.55117	0.0124833	0.213584	-2.9505	Extramacular Choroid
NPTX16	0.522888	-3.13808	2.54885	0.0125608	0.214226	-2.95561	Extramacular Choroid
IQGAP26	-0.303383	-0.208932	-2.54855	0.0125709	0.214226	-2.95627	Extramacular Choroid
PSMG16	-0.194673	0.0115177	-2.54834	0.0125776	0.214226	-2.95671	Extramacular Choroid
PMF16	-0.215379	0.164452	-2.54784	0.0125945	0.214226	-2.95782	Extramacular Choroid
INPP5J6	-0.185227	-0.202511	-2.54769	0.0125997	0.214226	-2.95816	Extramacular Choroid
MT1HL16	-0.497087	-0.250856	-2.54677	0.0126304	0.214226	-2.96017	Extramacular Choroid
KLF3-AS16	0.254435	0.0835582	2.54667	0.0126339	0.214226	-2.9604	Extramacular Choroid
GRPEL26	0.215393	-0.377203	2.5466	0.0126362	0.214226	-2.96055	Extramacular Choroid
PSMD106	0.285003	-0.690187	2.5465	0.0126396	0.214226	-2.96077	Extramacular Choroid
SLC22A18AS6	-0.199215	0.204923	-2.54622	0.012649	0.214226	-2.96138	Extramacular Choroid
ASB66	-0.24153	0.541611	-2.54429	0.0127142	0.215112	-2.96562	Extramacular Choroid
KLC36	0.353124	-0.246928	2.54356	0.0127387	0.215309	-2.96721	Extramacular Choroid
VASP6	-0.337459	1.26812	-2.5422	0.0127848	0.215861	-2.97019	Extramacular Choroid
RIPOR16	0.269491	-0.142417	2.54184	0.0127972	0.215861	-2.97099	Extramacular Choroid
TRAK26	0.245063	0.291033	2.5406	0.0128395	0.216356	-2.97371	Extramacular Choroid
TLNRD16	-0.221968	0.78232	-2.53936	0.0128818	0.21685	-2.97642	Extramacular Choroid
ADNP7	0.235061	-0.347954	2.53817	0.0129225	0.216954	-2.97903	Extramacular Choroid
SH3KBP16	-0.255981	0.847785	-2.53791	0.0129316	0.216954	-2.9796	Extramacular Choroid
MEAF66	-0.215532	-0.060936	-2.53787	0.0129328	0.216954	-2.97968	Extramacular Choroid
EHD46	-0.231348	0.512351	-2.53767	0.0129399	0.216954	-2.98013	Extramacular Choroid
KRAS6	0.194218	-0.856654	2.53666	0.0129746	0.217219	-2.98234	Extramacular Choroid
CPXM26	-0.360881	0.723413	-2.53645	0.0129817	0.217219	-2.98279	Extramacular Choroid
SLC22A37	-0.330281	0.613066	-2.53516	0.0130263	0.217691	-2.98562	Extramacular Choroid
SRP726	-0.221489	0.43826	-2.53488	0.013036	0.217691	-2.98623	Extramacular Choroid
TSPAN66	-0.22464	0.253516	-2.53418	0.0130603	0.217758	-2.98776	Extramacular Choroid
SERTM16	0.277195	-0.332543	2.53384	0.0130721	0.217758	-2.98851	Extramacular Choroid
DTNBP16	0.231514	-0.885907	2.53273	0.0131106	0.217758	-2.99093	Extramacular Choroid
MIR7-3HG6	0.201172	-0.652601	2.53268	0.0131122	0.217758	-2.99104	Extramacular Choroid
PPM1E6	0.293583	-1.61399	2.53251	0.0131183	0.217758	-2.99142	Extramacular Choroid
ANKRD276	0.213675	0.0196963	2.53167	0.0131476	0.217758	-2.99326	Extramacular Choroid
DHRS136	-0.209096	-0.741661	-2.53053	0.0131872	0.217758	-2.99574	Extramacular Choroid
SEPHS26	-0.195296	0.160706	-2.53012	0.0132018	0.217758	-2.99665	Extramacular Choroid
KLF66	0.260679	0.620173	2.52989	0.0132096	0.217758	-2.99714	Extramacular Choroid
ASB136	-0.402626	0.126592	-2.52919	0.013234	0.217758	-2.99866	Extramacular Choroid
AVIL6	0.33601	0.37344	2.52918	0.0132344	0.217758	-2.99868	Extramacular Choroid
CBFA2T26	0.176065	-0.658379	2.52897	0.0132418	0.217758	-2.99914	Extramacular Choroid
ARNTL26	-0.259258	0.15999	-2.52882	0.0132472	0.217758	-2.99948	Extramacular Choroid
MALSU16	-0.293844	-0.058152	-2.52782	0.0132822	0.217758	-3.00165	Extramacular Choroid
SMARCA16	0.187522	-0.141744	2.52769	0.013287	0.217758	-3.00195	Extramacular Choroid
GOLM16	-0.267456	0.380427	-2.5273	0.0133007	0.217758	-3.0028	Extramacular Choroid
FAM234A6	-0.184082	0.689556	-2.52717	0.0133051	0.217758	-3.00307	Extramacular Choroid
SULF26	0.218021	0.846219	2.52705	0.0133096	0.217758	-3.00335	Extramacular Choroid
MAP3K86	0.284963	0.621697	2.52694	0.0133132	0.217758	-3.00357	Extramacular Choroid
CYP51A16	-0.313821	0.145221	-2.52667	0.0133229	0.217758	-3.00417	Extramacular Choroid
GGA16	0.212618	0.123462	2.52551	0.013364	0.217758	-3.00671	Extramacular Choroid
KIAA11436	-0.172856	0.357236	-2.52542	0.0133669	0.217758	-3.00689	Extramacular Choroid
STT3B6	0.204239	0.260756	2.52522	0.013374	0.217758	-3.00732	Extramacular Choroid
ATAD3A6	-0.22248	0.206145	-2.52501	0.0133816	0.217758	-3.00779	Extramacular Choroid
SLC16A116	-0.240503	0.148319	-2.52479	0.0133894	0.217758	-3.00827	Extramacular Choroid
HNRNPLL6	0.185468	-0.218835	2.52475	0.0133906	0.217758	-3.00835	Extramacular Choroid
DIMT16	-0.239416	0.540751	-2.52451	0.0133991	0.217758	-3.00887	Extramacular Choroid
C20orf2036	0.127666	-0.0332636	2.52393	0.0134197	0.217758	-3.01014	Extramacular Choroid
KIAA05136	0.25168	-1.5859	2.52337	0.0134397	0.217758	-3.01136	Extramacular Choroid
UPF3B6	0.23205	-0.303996	2.52217	0.0134825	0.217758	-3.01398	Extramacular Choroid
DUSP166	-0.23	0.0301119	-2.52168	0.0135001	0.217758	-3.01505	Extramacular Choroid
SLC16A146	-0.720779	0.624099	-2.52141	0.0135096	0.217758	-3.01563	Extramacular Choroid
DOCK56	-0.194411	0.299407	-2.52123	0.0135159	0.217758	-3.01602	Extramacular Choroid
CNIH46	-0.196925	0.134609	-2.52122	0.0135164	0.217758	-3.01605	Extramacular Choroid
RFT16	-0.197512	0.593159	-2.52103	0.0135231	0.217758	-3.01645	Extramacular Choroid
NETO26	-0.568838	0.248278	-2.52099	0.0135246	0.217758	-3.01654	Extramacular Choroid
EPB41L4A-DT6	-0.191877	-0.00460169	-2.5209	0.0135279	0.217758	-3.01675	Extramacular Choroid
SDS6	-0.746184	-1.29337	-2.52053	0.013541	0.217758	-3.01754	Extramacular Choroid
SFI16	0.253834	-0.784374	2.51998	0.0135609	0.217758	-3.01875	Extramacular Choroid
KYAT36	-0.268834	0.33267	-2.51997	0.0135611	0.217758	-3.01877	Extramacular Choroid
ARL8B6	-0.202008	0.148165	-2.51941	0.0135812	0.217758	-3.01998	Extramacular Choroid
CLIC66	-0.51434	0.787915	-2.51925	0.0135871	0.217758	-3.02034	Extramacular Choroid
UHRF16	0.288128	0.247125	2.51885	0.0136012	0.217775	-3.0212	Extramacular Choroid
ERMN6	-0.790151	1.04966	-2.51835	0.0136193	0.217811	-3.02229	Extramacular Choroid
SPEG6	0.37162	0.154809	2.51788	0.013636	0.217811	-3.0233	Extramacular Choroid
VGLL16	0.150678	-0.00249021	2.51771	0.0136425	0.217811	-3.02369	Extramacular Choroid
SEC23A6	0.276447	-0.226191	2.5158	0.0137114	0.218702	-3.02784	Extramacular Choroid
TTR6	-0.771597	0.513297	-2.51539	0.0137263	0.218731	-3.02873	Extramacular Choroid
PREP6	-0.173186	-0.0909632	-2.51476	0.0137492	0.218887	-3.03011	Extramacular Choroid
MSH36	-0.186972	0.0660386	-2.51427	0.0137669	0.21896	-3.03116	Extramacular Choroid
TOR3A6	-0.174914	0.430458	-2.5135	0.0137949	0.219172	-3.03284	Extramacular Choroid
HIST1H2BF6	0.369546	0.593605	2.51288	0.0138173	0.219172	-3.03417	Extramacular Choroid
GLIPR1L16	0.27268	0.022153	2.51257	0.0138285	0.219172	-3.03484	Extramacular Choroid
MRGBP6	-0.201273	-0.161997	-2.51246	0.0138326	0.219172	-3.03509	Extramacular Choroid
MRTO46	-0.233604	0.198673	-2.51041	0.0139079	0.220138	-3.03955	Extramacular Choroid
ZSCAN296	0.176817	-0.292462	2.50992	0.0139256	0.220138	-3.0406	Extramacular Choroid
FAM173A6	-0.187119	0.017742	-2.50939	0.0139451	0.220138	-3.04175	Extramacular Choroid
APLP16	-0.31308	-0.206888	-2.50911	0.0139555	0.220138	-3.04236	Extramacular Choroid
ZMIZ26	0.235631	0.740676	2.509	0.0139595	0.220138	-3.0426	Extramacular Choroid
EXOC56	-0.179856	-0.0921736	-2.50795	0.013998	0.220478	-3.04486	Extramacular Choroid
PYCR36	-0.26699	0.0142063	-2.5077	0.0140074	0.220478	-3.04541	Extramacular Choroid
ALB6	-0.491674	0.715154	-2.50711	0.0140291	0.220611	-3.04669	Extramacular Choroid
STX1A6	0.260996	-0.377859	2.50659	0.0140486	0.22071	-3.04783	Extramacular Choroid
PLS36	0.288392	1.01011	2.50581	0.0140775	0.220874	-3.04952	Extramacular Choroid
PRKACA6	-0.27167	0.138686	-2.50542	0.0140917	0.220874	-3.05035	Extramacular Choroid
LINC016076	-0.209614	-0.157161	-2.50523	0.0140986	0.220874	-3.05076	Extramacular Choroid
LINC011846	-0.195016	0.104071	-2.50444	0.0141281	0.220961	-3.05247	Extramacular Choroid
SNRPB7	-0.31038	0.30493	-2.50437	0.0141306	0.220961	-3.05262	Extramacular Choroid
ZRSR2P16	0.242022	-0.181765	2.50398	0.0141453	0.220983	-3.05347	Extramacular Choroid
LINC006916	-0.209918	0.348179	-2.50191	0.0142224	0.221981	-3.05794	Extramacular Choroid
MYO15A6	0.185783	-0.0822449	2.50121	0.0142488	0.222066	-3.05947	Extramacular Choroid
UCP36	0.268309	-0.59041	2.50091	0.0142601	0.222066	-3.06012	Extramacular Choroid
SLITRK26	-0.260376	-1.15076	-2.5007	0.0142677	0.222066	-3.06056	Extramacular Choroid
ALDH1A36	-0.552355	-0.141891	-2.49979	0.0143021	0.222085	-3.06254	Extramacular Choroid
DPEP36	-0.234444	0.203945	-2.49973	0.0143043	0.222085	-3.06267	Extramacular Choroid
SGK36	-0.373294	1.04135	-2.49961	0.0143088	0.222085	-3.06292	Extramacular Choroid
FADS36	-0.243987	0.31762	-2.49856	0.0143482	0.222224	-3.06519	Extramacular Choroid
HSBP16	0.213527	-0.419922	2.49838	0.0143553	0.222224	-3.06559	Extramacular Choroid
UBOX56	0.304066	0.0649272	2.49809	0.014366	0.222224	-3.0662	Extramacular Choroid
GABRE6	0.436341	0.913414	2.49796	0.0143709	0.222224	-3.06649	Extramacular Choroid
CALM36	0.163312	-0.163189	2.49756	0.0143861	0.222253	-3.06735	Extramacular Choroid
LINC010236	-0.221204	-0.211309	-2.49618	0.0144383	0.222356	-3.07033	Extramacular Choroid
VEZF16	0.179938	-0.60952	2.49613	0.0144403	0.222356	-3.07044	Extramacular Choroid
CCDC90B6	0.239362	-0.566366	2.4953	0.0144716	0.222356	-3.07222	Extramacular Choroid
LOC6455136	0.161395	-0.102619	2.4953	0.0144719	0.222356	-3.07224	Extramacular Choroid
RING16	0.193282	0.294806	2.49518	0.0144763	0.222356	-3.07249	Extramacular Choroid
ZFAS16	-0.212661	-0.301129	-2.49476	0.0144923	0.222356	-3.0734	Extramacular Choroid
FAM45BP6	-0.208184	0.241519	-2.49446	0.0145037	0.222356	-3.07405	Extramacular Choroid
RBL26	0.199078	0.391849	2.4939	0.0145252	0.222356	-3.07526	Extramacular Choroid
LSMEM16	0.300442	0.250376	2.4937	0.0145326	0.222356	-3.07568	Extramacular Choroid
STC26	-0.230042	-0.388933	-2.49356	0.014538	0.222356	-3.07599	Extramacular Choroid
EDRF16	0.181597	-0.0470641	2.49321	0.0145512	0.222356	-3.07673	Extramacular Choroid
ARPC5L6	-0.215157	-0.0299244	-2.49318	0.0145524	0.222356	-3.0768	Extramacular Choroid
ATM6	0.175343	-0.0439609	2.49249	0.0145789	0.222558	-3.0783	Extramacular Choroid
WWTR16	-0.258419	1.2647	-2.4904	0.0146589	0.223382	-3.0828	Extramacular Choroid
MFSD36	-0.215634	0.0459823	-2.49025	0.0146649	0.223382	-3.08313	Extramacular Choroid
F2RL26	-0.633032	0.393985	-2.49004	0.014673	0.223382	-3.08358	Extramacular Choroid
ZNF109	0.153079	-0.381308	2.48892	0.0147162	0.223836	-3.086	Extramacular Choroid
UBL4B6	-0.383776	1.08318	-2.48757	0.0147681	0.224314	-3.08889	Extramacular Choroid
TDRD96	-0.454731	0.671257	-2.48741	0.0147744	0.224314	-3.08924	Extramacular Choroid
GALNT96	0.265363	-0.0812359	2.48545	0.0148505	0.225264	-3.09346	Extramacular Choroid
SGK4946	0.440144	-2.50169	2.48464	0.0148819	0.225535	-3.09519	Extramacular Choroid
CLDN106	-0.520288	0.657553	-2.48236	0.0149709	0.226399	-3.10009	Extramacular Choroid
HERC2P76	0.209816	-0.130321	2.48232	0.0149726	0.226399	-3.10019	Extramacular Choroid
SON6	0.27723	0.261283	2.48214	0.0149795	0.226399	-3.10056	Extramacular Choroid
SLFN56	-0.335317	1.0043	-2.48103	0.0150232	0.226855	-3.10296	Extramacular Choroid
CC2D2B6	-0.164715	0.0375513	-2.48011	0.0150594	0.227196	-3.10493	Extramacular Choroid
GPT7	-0.261782	-0.0324789	-2.47965	0.0150777	0.227204	-3.10593	Extramacular Choroid
CCNO6	-0.385418	0.374738	-2.47941	0.0150871	0.227204	-3.10644	Extramacular Choroid
LMBR16	0.209449	-0.316603	2.47709	0.0151789	0.22838	-3.11142	Extramacular Choroid
MVB12A6	-0.218162	0.778693	-2.47595	0.0152242	0.228856	-3.11387	Extramacular Choroid
PCYOX16	-0.251139	0.0877682	-2.47542	0.0152452	0.228965	-3.115	Extramacular Choroid
LIPG6	-0.517785	0.909016	-2.47418	0.0152948	0.229504	-3.11766	Extramacular Choroid
RAB11FIP36	0.200151	0.00024824	2.47353	0.0153206	0.229686	-3.11905	Extramacular Choroid
ATP6V0B6	-0.196378	-0.430153	-2.47287	0.0153468	0.229872	-3.12045	Extramacular Choroid
EXD26	-0.127714	-0.011535	-2.47126	0.0154116	0.230368	-3.12391	Extramacular Choroid
DDX106	0.232196	-0.441108	2.47066	0.0154356	0.230368	-3.12518	Extramacular Choroid
EME16	-0.174399	0.133897	-2.47055	0.0154402	0.230368	-3.12543	Extramacular Choroid
SIGLEC96	-0.266648	0.340866	-2.47042	0.0154455	0.230368	-3.12571	Extramacular Choroid
CRTAP6	-0.236337	0.560932	-2.47033	0.0154488	0.230368	-3.12589	Extramacular Choroid
INPP5B6	0.14613	0.186876	2.46942	0.0154856	0.230711	-3.12784	Extramacular Choroid
BYSL6	-0.259536	0.349513	-2.46735	0.0155694	0.231752	-3.13226	Extramacular Choroid
LDHD6	-0.338756	0.325928	-2.46559	0.015641	0.232611	-3.13603	Extramacular Choroid
CST36	-0.440422	0.456061	-2.46483	0.0156722	0.232753	-3.13766	Extramacular Choroid
SRBD16	-0.25542	0.513735	-2.46467	0.0156784	0.232753	-3.13799	Extramacular Choroid
TSPYL46	0.231391	-0.711781	2.46385	0.015712	0.233044	-3.13974	Extramacular Choroid
CHD26	0.205576	-0.151013	2.46331	0.015734	0.233099	-3.14089	Extramacular Choroid
TFEB6	-0.213615	0.368527	-2.46308	0.0157435	0.233099	-3.14138	Extramacular Choroid
SPTBN26	-0.363519	0.0575312	-2.46265	0.015761	0.233152	-3.1423	Extramacular Choroid
ARL19	0.22101	0.0637584	2.46195	0.0157902	0.233198	-3.14381	Extramacular Choroid
ANKRD96	-0.298731	0.649667	-2.4619	0.0157921	0.233198	-3.14391	Extramacular Choroid
PLCXD36	-0.261042	0.5526	-2.46113	0.0158236	0.233457	-3.14554	Extramacular Choroid
ADCY26	0.319462	-0.593965	2.4603	0.015858	0.233746	-3.14733	Extramacular Choroid
NFATC16	-0.18068	0.834929	-2.45998	0.0158712	0.233746	-3.14801	Extramacular Choroid
RPS6KA26	-0.215215	-0.00819431	-2.45956	0.0158883	0.233794	-3.14889	Extramacular Choroid
PPP1R1C6	0.316416	-0.750396	2.45836	0.0159381	0.233998	-3.15145	Extramacular Choroid
LUM6	0.403176	-0.837105	2.45797	0.0159545	0.233998	-3.1523	Extramacular Choroid
ACOX36	-0.208561	0.444848	-2.45789	0.0159576	0.233998	-3.15246	Extramacular Choroid
DNAJC176	0.169279	0.108209	2.45735	0.0159801	0.233998	-3.15361	Extramacular Choroid
CTDSP26	0.205014	0.784278	2.45722	0.0159853	0.233998	-3.15388	Extramacular Choroid
C10orf826	0.200892	0.095291	2.4572	0.0159862	0.233998	-3.15393	Extramacular Choroid
ZNF7717	-0.184523	0.108032	-2.45609	0.0160322	0.234349	-3.15628	Extramacular Choroid
SLC35E36	-0.192839	-0.128553	-2.45595	0.0160383	0.234349	-3.15659	Extramacular Choroid
SREK16	0.227604	0.0889094	2.45456	0.0160962	0.234765	-3.15955	Extramacular Choroid
PIP5K1C6	-0.158525	-0.121708	-2.45404	0.016118	0.234765	-3.16065	Extramacular Choroid
ACSS36	-0.240744	0.601551	-2.45404	0.016118	0.234765	-3.16066	Extramacular Choroid
UCP26	-0.290609	0.655861	-2.45392	0.0161229	0.234765	-3.1609	Extramacular Choroid
PXK6	0.241949	-0.407643	2.45337	0.0161462	0.234812	-3.16209	Extramacular Choroid
TEX146	0.167952	-0.196146	2.45318	0.0161542	0.234812	-3.16249	Extramacular Choroid
FAM210B6	-0.210685	0.52749	-2.45259	0.0161789	0.234967	-3.16375	Extramacular Choroid
LINC008396	-0.349677	0.332094	-2.45207	0.0162006	0.235078	-3.16484	Extramacular Choroid
ARHGEF356	-0.256002	0.304695	-2.45166	0.016218	0.23509	-3.16572	Extramacular Choroid
MRPS256	-0.191569	0.258731	-2.45138	0.0162296	0.23509	-3.16631	Extramacular Choroid
TCEAL76	0.299206	-0.724363	2.45007	0.0162849	0.235687	-3.16909	Extramacular Choroid
ADD36	0.207437	-0.153926	2.44936	0.0163148	0.235738	-3.1706	Extramacular Choroid
DACH16	0.371814	-1.64677	2.44888	0.0163354	0.235738	-3.17163	Extramacular Choroid
LRRC476	0.2097	-0.450363	2.44878	0.0163396	0.235738	-3.17184	Extramacular Choroid
CACUL16	0.217255	-0.082464	2.44865	0.0163449	0.235738	-3.17211	Extramacular Choroid
TNFAIP86	-0.284609	0.945833	-2.44806	0.01637	0.235897	-3.17336	Extramacular Choroid
KANK36	-0.256125	1.07453	-2.44644	0.0164387	0.236683	-3.17679	Extramacular Choroid
ARHGAP5-AS16	0.19092	-0.278088	2.44401	0.0165428	0.237775	-3.18197	Extramacular Choroid
RAP2A6	0.271266	0.500781	2.444	0.016543	0.237775	-3.18197	Extramacular Choroid
PPP2R5A6	-0.181985	0.0870983	-2.44157	0.0166474	0.23907	-3.18712	Extramacular Choroid
ZFP286	0.128464	-0.029749	2.44078	0.0166817	0.239263	-3.18881	Extramacular Choroid
C1orf1596	-0.178423	0.0448131	-2.4406	0.0166895	0.239263	-3.18919	Extramacular Choroid
CCSAP6	-0.320331	-0.12207	-2.44019	0.016707	0.239309	-3.19005	Extramacular Choroid
HTT6	0.203608	-0.425143	2.43905	0.0167562	0.239809	-3.19246	Extramacular Choroid
TBL36	-0.174116	0.0849036	-2.43832	0.0167881	0.24006	-3.19401	Extramacular Choroid
ZNF5616	-0.184252	0.375747	-2.43717	0.0168381	0.240569	-3.19645	Extramacular Choroid
SORBS36	-0.186175	0.692468	-2.4366	0.0168627	0.240715	-3.19764	Extramacular Choroid
SRSF106	0.290694	-0.304479	2.43575	0.0168998	0.240818	-3.19944	Extramacular Choroid
UCKL16	0.242251	-1.0937	2.43565	0.0169042	0.240818	-3.19965	Extramacular Choroid
KCNK156	-0.211019	0.370792	-2.43514	0.0169264	0.240818	-3.20073	Extramacular Choroid
PRINS6	0.45035	0.715422	2.43512	0.0169276	0.240818	-3.20078	Extramacular Choroid
PSMD76	-0.160171	-0.274455	-2.43458	0.0169511	0.240848	-3.20192	Extramacular Choroid
SHMT26	-0.252489	0.353435	-2.43441	0.0169585	0.240848	-3.20228	Extramacular Choroid
FAM78A6	0.218102	-0.775718	2.43399	0.0169769	0.240905	-3.20317	Extramacular Choroid
ANGPT26	-0.435719	0.680624	-2.43334	0.0170052	0.24108	-3.20453	Extramacular Choroid
BAHD16	0.21057	-0.00573089	2.43283	0.0170278	0.24108	-3.20562	Extramacular Choroid
COMMD46	-0.189484	0.178285	-2.43258	0.0170388	0.24108	-3.20615	Extramacular Choroid
CAPS26	0.428297	-2.26258	2.43239	0.0170469	0.24108	-3.20653	Extramacular Choroid
SOX27	0.527006	-3.09693	2.43091	0.0171125	0.241589	-3.20967	Extramacular Choroid
ZNF4386	0.129554	0.257396	2.43059	0.0171267	0.241589	-3.21035	Extramacular Choroid
MRPS219	-0.154347	0.0355445	-2.43047	0.0171319	0.241589	-3.2106	Extramacular Choroid
TOR4A6	-0.209884	1.15449	-2.42992	0.017156	0.241589	-3.21175	Extramacular Choroid
SET6	-0.38264	0.268974	-2.42974	0.017164	0.241589	-3.21213	Extramacular Choroid
ALG126	-0.182347	0.3975	-2.42961	0.0171696	0.241589	-3.2124	Extramacular Choroid
SIX26	0.220506	0.358055	2.42924	0.017186	0.241616	-3.21318	Extramacular Choroid
CTNNA26	0.273009	-1.7008	2.42858	0.0172157	0.24183	-3.21459	Extramacular Choroid
HMGB46	-0.126166	0.0400317	-2.42811	0.0172362	0.241904	-3.21556	Extramacular Choroid
POU2F16	0.203695	-0.976563	2.42781	0.0172499	0.241904	-3.21622	Extramacular Choroid
SSU726	-0.231579	0.24248	-2.42739	0.0172683	0.241931	-3.21709	Extramacular Choroid
LOC6428526	0.269635	0.000103391	2.42684	0.0172929	0.241931	-3.21825	Extramacular Choroid
ARMC106	-0.148747	-0.21006	-2.42667	0.0173003	0.241931	-3.2186	Extramacular Choroid
KBTBD26	0.275534	-0.118609	2.42646	0.0173097	0.241931	-3.21905	Extramacular Choroid
TSPYL26	0.301267	0.166606	2.42556	0.0173499	0.242153	-3.22094	Extramacular Choroid
HCN36	0.213405	-0.305246	2.42525	0.0173637	0.242153	-3.22159	Extramacular Choroid
NXPH36	-0.200544	-0.448407	-2.42461	0.0173925	0.242153	-3.22295	Extramacular Choroid
MFSD4B6	-0.181013	0.00774193	-2.42442	0.0174009	0.242153	-3.22334	Extramacular Choroid
SMUG16	-0.242285	0.841855	-2.42415	0.017413	0.242153	-3.22391	Extramacular Choroid
NAP1L36	0.360164	-1.75024	2.42393	0.0174232	0.242153	-3.22439	Extramacular Choroid
CCDC916	-0.175701	-0.0326192	-2.42339	0.0174473	0.242153	-3.22552	Extramacular Choroid
PPM1K6	0.233508	-0.281356	2.42274	0.0174764	0.242153	-3.22688	Extramacular Choroid
ANKFY16	0.257567	0.313045	2.42235	0.0174941	0.242153	-3.22771	Extramacular Choroid
XXYLT16	-0.18082	0.0976743	-2.42231	0.0174957	0.242153	-3.22778	Extramacular Choroid
PRKCA6	0.375586	-1.97649	2.42183	0.0175175	0.242153	-3.2288	Extramacular Choroid
TMEM1166	0.228556	-0.462299	2.42171	0.0175228	0.242153	-3.22905	Extramacular Choroid
ANP32A-IT16	0.293638	0.148434	2.42165	0.0175255	0.242153	-3.22917	Extramacular Choroid
KHDC46	0.242902	-0.136315	2.42131	0.0175409	0.242153	-3.22989	Extramacular Choroid
UHRF26	0.207615	-0.0482721	2.42094	0.0175576	0.242153	-3.23067	Extramacular Choroid
HNRNPA36	0.220041	-0.475607	2.42091	0.0175589	0.242153	-3.23073	Extramacular Choroid
ICE16	0.201744	0.0820601	2.42062	0.0175719	0.242153	-3.23133	Extramacular Choroid
COX196	0.202835	-0.303857	2.41992	0.0176036	0.24239	-3.23281	Extramacular Choroid
HOMER36	-0.264629	0.92228	-2.41907	0.0176421	0.24272	-3.23459	Extramacular Choroid
UBL76	-0.187799	0.00583453	-2.41839	0.0176729	0.242787	-3.23602	Extramacular Choroid
FOXR16	-0.180521	0.0418091	-2.41792	0.0176947	0.242787	-3.23703	Extramacular Choroid
ZNF6926	0.198372	-2.26311e-05	2.41781	0.0176995	0.242787	-3.23725	Extramacular Choroid
LSR6	-0.355734	0.571557	-2.41687	0.0177422	0.242787	-3.23922	Extramacular Choroid
PPP5C6	-0.219885	0.0844571	-2.41657	0.0177562	0.242787	-3.23986	Extramacular Choroid
RIBC26	0.15253	-0.132275	2.41643	0.0177625	0.242787	-3.24015	Extramacular Choroid
PSMB16	-0.161082	0.0146237	-2.41624	0.0177712	0.242787	-3.24055	Extramacular Choroid
RPS96	-0.224366	0.305868	-2.41611	0.0177772	0.242787	-3.24083	Extramacular Choroid
SNAI16	0.316093	1.62868	2.4161	0.0177776	0.242787	-3.24085	Extramacular Choroid
UBC6	0.271474	-0.311582	2.41517	0.0178202	0.243038	-3.2428	Extramacular Choroid
FMR16	-0.172651	0.0396199	-2.41493	0.0178308	0.243038	-3.24329	Extramacular Choroid
DDX286	-0.193379	0.00592725	-2.4143	0.0178597	0.243038	-3.24461	Extramacular Choroid
MICALL16	-0.175618	0.143134	-2.41394	0.0178764	0.243038	-3.24537	Extramacular Choroid
LRRC68	0.168172	-0.350514	2.41366	0.0178891	0.243038	-3.24596	Extramacular Choroid
DMRTA16	-0.227853	0.255086	-2.41353	0.0178951	0.243038	-3.24623	Extramacular Choroid
EZR6	-0.4596	0.667451	-2.41305	0.0179173	0.243038	-3.24724	Extramacular Choroid
ATF66	-0.208927	0.16608	-2.4129	0.017924	0.243038	-3.24755	Extramacular Choroid
RABGGTA6	-0.158093	0.0682883	-2.41284	0.0179269	0.243038	-3.24768	Extramacular Choroid
CASP96	0.205395	-0.0872135	2.4122	0.0179565	0.243073	-3.24903	Extramacular Choroid
ZMYM66	0.160145	-0.104867	2.41215	0.0179585	0.243073	-3.24912	Extramacular Choroid
PRPH26	0.818725	-4.52078	2.41098	0.0180127	0.24314	-3.25158	Extramacular Choroid
CCL218	-0.743225	-0.592665	-2.41041	0.0180392	0.24314	-3.25278	Extramacular Choroid
FAM214B6	-0.24163	0.20814	-2.41038	0.0180406	0.24314	-3.25284	Extramacular Choroid
CARMIL26	-0.167847	0.0932835	-2.41029	0.0180445	0.24314	-3.25302	Extramacular Choroid
GLIS36	-0.255393	0.556333	-2.41019	0.0180494	0.24314	-3.25324	Extramacular Choroid
FBXL76	0.258862	0.78987	2.40991	0.018062	0.24314	-3.25381	Extramacular Choroid
MAD2L26	-0.241105	0.496413	-2.40984	0.0180653	0.24314	-3.25396	Extramacular Choroid
EBI36	-0.378498	0.654823	-2.40936	0.0180875	0.243243	-3.25496	Extramacular Choroid
RIPPLY36	-0.330541	0.570377	-2.40829	0.0181376	0.243721	-3.25722	Extramacular Choroid
TTC21A6	0.257692	-0.237598	2.40692	0.0182011	0.24404	-3.26008	Extramacular Choroid
HTATSF16	0.181052	-0.528194	2.40678	0.0182077	0.24404	-3.26037	Extramacular Choroid
SLC48A16	-0.281513	-0.0933036	-2.40642	0.0182245	0.24404	-3.26112	Extramacular Choroid
SLC16A126	-0.517503	0.0317458	-2.40619	0.0182353	0.24404	-3.26161	Extramacular Choroid
MRPS336	-0.145317	-0.179454	-2.40581	0.0182529	0.24404	-3.2624	Extramacular Choroid
PIK3R36	-0.329068	-0.0845208	-2.40573	0.0182567	0.24404	-3.26257	Extramacular Choroid
NCOA66	0.172209	-0.695645	2.40558	0.0182636	0.24404	-3.26287	Extramacular Choroid
LPCAT36	-0.29035	0.493405	-2.40424	0.0183266	0.244431	-3.26568	Extramacular Choroid
PLA2G4A6	0.317025	0.893106	2.40404	0.0183361	0.244431	-3.26611	Extramacular Choroid
BMP26	-0.437193	0.695674	-2.40375	0.0183497	0.244431	-3.26671	Extramacular Choroid
THSD46	0.404605	0.48152	2.40371	0.0183514	0.244431	-3.26679	Extramacular Choroid
PLIN56	-0.331828	1.07719	-2.40276	0.0183959	0.244721	-3.26877	Extramacular Choroid
FHIT6	-0.44258	-0.0368596	-2.40236	0.0184152	0.244721	-3.26962	Extramacular Choroid
FAM27E56	0.104848	0.019078	2.40206	0.0184292	0.244721	-3.27024	Extramacular Choroid
LRRC8D6	-0.202736	0.197366	-2.40199	0.0184325	0.244721	-3.27039	Extramacular Choroid
PTPRZ16	-0.387881	-0.586998	-2.4015	0.0184557	0.244721	-3.27141	Extramacular Choroid
CYP39A16	0.228991	0.33149	2.40139	0.0184609	0.244721	-3.27165	Extramacular Choroid
LINC010896	0.315925	0.45285	2.40073	0.0184922	0.244805	-3.27303	Extramacular Choroid
GAS16	0.537215	0.864211	2.40028	0.0185134	0.244805	-3.27396	Extramacular Choroid
LGR46	0.309355	-1.79672	2.40007	0.0185231	0.244805	-3.27439	Extramacular Choroid
LYSMD26	0.223314	0.079051	2.40001	0.0185259	0.244805	-3.27451	Extramacular Choroid
MAFG6	0.252376	0.0777094	2.39961	0.018545	0.244855	-3.27535	Extramacular Choroid
FBXO226	0.246889	-0.849232	2.39927	0.0185613	0.244855	-3.27607	Extramacular Choroid
KIAA04086	0.286276	-1.19318	2.39901	0.0185736	0.244855	-3.27661	Extramacular Choroid
SGCB6	0.207101	0.312326	2.39812	0.0186158	0.245142	-3.27846	Extramacular Choroid
NOS26	-0.272951	0.306352	-2.39779	0.0186317	0.245142	-3.27916	Extramacular Choroid
KIF3C6	0.230324	-0.907501	2.39763	0.0186393	0.245142	-3.27949	Extramacular Choroid
DOK76	-0.254102	-0.485259	-2.39671	0.0186832	0.245278	-3.28141	Extramacular Choroid
LOC4403006	-0.187551	-0.35287	-2.39635	0.0187003	0.245278	-3.28216	Extramacular Choroid
CD1096	-0.316917	0.647059	-2.39631	0.018702	0.245278	-3.28223	Extramacular Choroid
RAB11FIP26	-0.168177	0.0329296	-2.39536	0.0187477	0.245278	-3.28422	Extramacular Choroid
MATK6	0.157499	-0.339198	2.39517	0.0187566	0.245278	-3.28461	Extramacular Choroid
SYT136	0.516697	-2.94885	2.39433	0.0187969	0.245278	-3.28636	Extramacular Choroid
OLFM16	0.304757	-1.44811	2.39426	0.0188003	0.245278	-3.28651	Extramacular Choroid
SLC27A26	-0.482458	0.199476	-2.39392	0.0188169	0.245278	-3.28723	Extramacular Choroid
HDLBP6	-0.273589	0.565984	-2.39386	0.0188194	0.245278	-3.28734	Extramacular Choroid
FAM46A6	0.219921	-0.288945	2.39367	0.0188286	0.245278	-3.28773	Extramacular Choroid
TTC136	0.177347	-0.119303	2.39357	0.0188336	0.245278	-3.28795	Extramacular Choroid
CCL86	-0.53769	0.499799	-2.39333	0.018845	0.245278	-3.28845	Extramacular Choroid
GNS6	-0.23492	0.537386	-2.39326	0.0188485	0.245278	-3.2886	Extramacular Choroid
ZKSCAN16	0.247727	0.0514654	2.39312	0.0188551	0.245278	-3.28888	Extramacular Choroid
NPC26	-0.275041	0.312321	-2.3924	0.01889	0.245385	-3.29039	Extramacular Choroid
ARHGAP106	0.211666	0.0791369	2.39215	0.0189018	0.245385	-3.2909	Extramacular Choroid
RAB7A6	-0.222747	0.526527	-2.39167	0.0189251	0.245385	-3.29191	Extramacular Choroid
ITGA66	-0.363521	0.982004	-2.39089	0.0189625	0.245385	-3.29351	Extramacular Choroid
TMEM1356	-0.240766	0.201905	-2.39081	0.0189664	0.245385	-3.29368	Extramacular Choroid
HAGHL6	-0.247679	0.122788	-2.39068	0.0189729	0.245385	-3.29396	Extramacular Choroid
CBX56	-0.278205	0.561053	-2.39033	0.0189898	0.245385	-3.29468	Extramacular Choroid
TMEM87A6	-0.135117	0.248136	-2.3903	0.0189914	0.245385	-3.29475	Extramacular Choroid
SLC2A106	-0.241156	1.19291	-2.38999	0.0190063	0.245385	-3.29539	Extramacular Choroid
TMEM2396	-0.181015	0.0569331	-2.38941	0.0190345	0.245385	-3.2966	Extramacular Choroid
TAF106	-0.196833	0.202844	-2.38923	0.0190432	0.245385	-3.29697	Extramacular Choroid
SEMA4F6	0.233268	-0.544857	2.389	0.0190544	0.245385	-3.29745	Extramacular Choroid
SLCO1B36	0.349727	0.415068	2.3885	0.0190786	0.245385	-3.29849	Extramacular Choroid
TTC7A6	-0.280206	0.275006	-2.38848	0.0190797	0.245385	-3.29854	Extramacular Choroid
TMEM2636	0.215188	-0.0773763	2.3884	0.0190835	0.245385	-3.2987	Extramacular Choroid
SERPINF16	-0.490708	0.656731	-2.38786	0.0191096	0.245531	-3.29981	Extramacular Choroid
FCGR1B6	-0.460998	0.611585	-2.38631	0.0191856	0.246319	-3.30305	Extramacular Choroid
MT1F6	-0.450623	-0.469412	-2.38562	0.0192193	0.246374	-3.30448	Extramacular Choroid
TOM1L26	0.225158	-1.15096	2.38545	0.0192275	0.246374	-3.30483	Extramacular Choroid
PITPNB6	-0.236651	0.821665	-2.38532	0.0192341	0.246374	-3.30511	Extramacular Choroid
MT1A6	-0.486683	-0.264624	-2.3847	0.0192644	0.246572	-3.30639	Extramacular Choroid
MIPEP6	-0.164563	0.0536659	-2.38391	0.0193031	0.246879	-3.30802	Extramacular Choroid
P2RY66	-0.398233	0.24145	-2.38267	0.0193642	0.24744	-3.3106	Extramacular Choroid
HDAC56	0.304303	-1.76213	2.38242	0.0193766	0.24744	-3.31112	Extramacular Choroid
C3orf146	0.232123	-1.13395	2.38192	0.0194012	0.247527	-3.31216	Extramacular Choroid
GCAT6	-0.224199	0.244768	-2.38168	0.019413	0.247527	-3.31265	Extramacular Choroid
CSF36	-0.617853	-0.470271	-2.3809	0.0194516	0.247629	-3.31427	Extramacular Choroid
CMSS16	-0.226561	-0.217953	-2.3804	0.0194763	0.247629	-3.3153	Extramacular Choroid
AQP116	-0.317432	-0.427698	-2.38016	0.0194884	0.247629	-3.31581	Extramacular Choroid
C16orf716	0.213659	-0.614889	2.38007	0.0194925	0.247629	-3.31598	Extramacular Choroid
PAOX6	-0.229959	0.230796	-2.37969	0.0195113	0.247629	-3.31677	Extramacular Choroid
AAK16	-0.150053	-0.286536	-2.37948	0.0195221	0.247629	-3.31722	Extramacular Choroid
TXLNA6	-0.203285	0.50765	-2.37942	0.0195247	0.247629	-3.31733	Extramacular Choroid
COX4I16	0.20878	-0.663988	2.37867	0.0195621	0.247908	-3.31889	Extramacular Choroid
MARK16	0.226038	-1.15898	2.37812	0.0195898	0.247908	-3.32004	Extramacular Choroid
NFAT56	-0.276114	0.393414	-2.37809	0.0195912	0.247908	-3.3201	Extramacular Choroid
CHORDC16	0.397293	0.195739	2.37731	0.0196297	0.248156	-3.3217	Extramacular Choroid
YIPF16	-0.181928	0.386572	-2.37696	0.0196472	0.248156	-3.32242	Extramacular Choroid
CD79A6	-0.3571	0.241608	-2.37643	0.0196739	0.248156	-3.32353	Extramacular Choroid
STAU16	-0.163985	-0.051741	-2.37618	0.0196862	0.248156	-3.32404	Extramacular Choroid
BCL2L19	-0.185142	-0.0737202	-2.37607	0.0196921	0.248156	-3.32428	Extramacular Choroid
MBNL16	0.250995	0.706159	2.37591	0.0196998	0.248156	-3.3246	Extramacular Choroid
LINC015316	0.206872	0.306811	2.37512	0.0197392	0.248465	-3.32623	Extramacular Choroid
RAB5B6	-0.170233	0.112756	-2.37432	0.0197794	0.248682	-3.32788	Extramacular Choroid
FIZ16	-0.171608	-0.00245934	-2.37392	0.0197995	0.248682	-3.32871	Extramacular Choroid
MFSD116	0.211367	-0.770312	2.37389	0.0198012	0.248682	-3.32878	Extramacular Choroid
FGD16	0.161555	0.00777287	2.37315	0.0198386	0.248695	-3.33031	Extramacular Choroid
ELOVL66	-0.19723	-0.32889	-2.37309	0.0198416	0.248695	-3.33044	Extramacular Choroid
CHRNA106	0.203097	-0.0378136	2.37298	0.0198468	0.248695	-3.33065	Extramacular Choroid
WDR196	0.182434	0.235935	2.37198	0.0198974	0.24911	-3.33272	Extramacular Choroid
PLXNA16	0.238136	0.857067	2.3711	0.0199419	0.24911	-3.33454	Extramacular Choroid
TRAF16	0.243649	0.908191	2.37106	0.0199441	0.24911	-3.33463	Extramacular Choroid
C11orf586	-0.225654	-0.412084	-2.37099	0.0199477	0.24911	-3.33478	Extramacular Choroid
MREG6	0.277129	-1.55053	2.37081	0.0199564	0.24911	-3.33514	Extramacular Choroid
FAM189B6	0.140986	0.180301	2.37048	0.0199732	0.24911	-3.33582	Extramacular Choroid
WDR976	0.260609	-0.580029	2.37007	0.0199939	0.24911	-3.33666	Extramacular Choroid
PLD56	-0.481202	0.768669	-2.36892	0.0200522	0.24911	-3.33903	Extramacular Choroid
SH3GL26	0.505964	-3.72885	2.36862	0.0200679	0.24911	-3.33967	Extramacular Choroid
CAMK2G6	0.243209	-1.27812	2.36849	0.0200743	0.24911	-3.33993	Extramacular Choroid
ELSPBP16	0.498424	-3.72356	2.36838	0.0200798	0.24911	-3.34015	Extramacular Choroid
DLL46	0.177226	0.219874	2.36825	0.0200863	0.24911	-3.34042	Extramacular Choroid
SLC6A136	-0.756679	0.0413631	-2.36814	0.0200921	0.24911	-3.34065	Extramacular Choroid
APEX26	-0.142567	0.647249	-2.36745	0.0201273	0.24911	-3.34208	Extramacular Choroid
ANGPTL46	-0.719071	0.258361	-2.36706	0.0201471	0.24911	-3.34288	Extramacular Choroid
PCNX46	0.184039	-0.297702	2.36672	0.0201647	0.24911	-3.34359	Extramacular Choroid
CD8B6	0.331417	0.532938	2.36642	0.0201798	0.24911	-3.3442	Extramacular Choroid
ZC2HC1A6	0.192934	-0.488191	2.36638	0.0201818	0.24911	-3.34428	Extramacular Choroid
GMIP6	-0.231694	1.11681	-2.36638	0.020182	0.24911	-3.34428	Extramacular Choroid
PRPF37	0.157935	0.0436456	2.36578	0.0202129	0.24911	-3.34553	Extramacular Choroid
NUTM2B-AS16	0.245221	0.25341	2.3654	0.0202321	0.24911	-3.3463	Extramacular Choroid
KIF3A6	0.248098	-1.61617	2.36537	0.0202338	0.24911	-3.34637	Extramacular Choroid
PARP66	0.191323	-0.392233	2.36534	0.0202353	0.24911	-3.34643	Extramacular Choroid
POLR3E6	0.186537	-0.0725012	2.36509	0.0202478	0.24911	-3.34693	Extramacular Choroid
HDAC66	0.17402	-0.511678	2.365	0.0202525	0.24911	-3.34712	Extramacular Choroid
ADAM226	0.330939	-1.66928	2.36438	0.0202846	0.249322	-3.34841	Extramacular Choroid
ELMOD16	0.482827	-3.23419	2.36377	0.0203158	0.249522	-3.34966	Extramacular Choroid
FAM171B6	0.278946	-1.7475	2.36223	0.0203952	0.250264	-3.35283	Extramacular Choroid
KAT2A6	0.317771	0.844426	2.36165	0.0204252	0.250264	-3.35403	Extramacular Choroid
SMIM38	-0.334605	0.0488834	-2.36145	0.0204357	0.250264	-3.35445	Extramacular Choroid
RRN36	0.22469	0.6287	2.36144	0.0204361	0.250264	-3.35447	Extramacular Choroid
SDR39U16	0.200122	-0.622068	2.35971	0.0205258	0.250613	-3.35803	Extramacular Choroid
C12orf656	-0.153151	0.0159107	-2.3595	0.0205365	0.250613	-3.35845	Extramacular Choroid
CLN66	-0.214837	-0.107755	-2.35929	0.0205471	0.250613	-3.35887	Extramacular Choroid
MT1G6	-0.51047	0.00275702	-2.35918	0.020553	0.250613	-3.3591	Extramacular Choroid
ZNF385D6	-0.231928	-0.422699	-2.35894	0.0205655	0.250613	-3.3596	Extramacular Choroid
MEG36	0.287774	-0.786922	2.35886	0.0205699	0.250613	-3.35977	Extramacular Choroid
ZNF3266	0.236752	-0.838009	2.35866	0.02058	0.250613	-3.36017	Extramacular Choroid
MUS816	0.22715	-0.11165	2.35832	0.0205981	0.250613	-3.36089	Extramacular Choroid
FAAP206	0.201026	-0.149878	2.35829	0.0205995	0.250613	-3.36094	Extramacular Choroid
ZNF75A6	-0.150969	0.00362535	-2.35781	0.0206246	0.250736	-3.36193	Extramacular Choroid
PLAC46	0.348042	-0.10419	2.3574	0.0206456	0.250738	-3.36276	Extramacular Choroid
RCHY16	0.237735	-0.656184	2.35693	0.0206701	0.250738	-3.36373	Extramacular Choroid
ZNF6396	0.215344	-0.586507	2.35683	0.0206755	0.250738	-3.36394	Extramacular Choroid
GRM56	-0.172124	-0.470018	-2.35618	0.0207098	0.250738	-3.36528	Extramacular Choroid
RBM66	0.248081	0.441025	2.35612	0.0207127	0.250738	-3.3654	Extramacular Choroid
NPY1R6	0.371084	0.0280399	2.35608	0.0207148	0.250738	-3.36548	Extramacular Choroid
ACAT26	-0.342375	0.112923	-2.35495	0.0207742	0.251274	-3.36781	Extramacular Choroid
UTP46	-0.257661	0.0816009	-2.35442	0.020802	0.251429	-3.3689	Extramacular Choroid
CEPT16	-0.201539	0.295606	-2.35265	0.0208951	0.252372	-3.37253	Extramacular Choroid
PRPF40B6	0.142172	0.0332136	2.35207	0.0209255	0.252454	-3.37371	Extramacular Choroid
ALCAM6	-0.282584	0.829421	-2.35181	0.0209394	0.252454	-3.37425	Extramacular Choroid
SP56	-0.443464	0.720044	-2.35166	0.0209472	0.252454	-3.37455	Extramacular Choroid
WFIKKN16	0.180591	-0.170895	2.35043	0.0210125	0.253059	-3.37708	Extramacular Choroid
SREBF26	-0.205654	0.250952	-2.35013	0.021028	0.253063	-3.37768	Extramacular Choroid
IL11RA6	0.273411	0.351165	2.34913	0.0210812	0.253269	-3.37973	Extramacular Choroid
PDCD66	0.233473	-0.0497409	2.34913	0.0210813	0.253269	-3.37974	Extramacular Choroid
MRPL236	-0.15905	0.106247	-2.34895	0.0210906	0.253269	-3.3801	Extramacular Choroid
OAT6	0.29536	-0.314192	2.34808	0.021137	0.253644	-3.38188	Extramacular Choroid
ISOC26	-0.184661	0.440684	-2.34776	0.0211543	0.25367	-3.38255	Extramacular Choroid
ANP32E6	-0.235198	-0.372914	-2.34746	0.0211704	0.25368	-3.38316	Extramacular Choroid
FAM160A26	0.176938	0.0837727	2.34698	0.021196	0.253746	-3.38415	Extramacular Choroid
THAP26	0.196077	-0.399433	2.3462	0.0212373	0.253746	-3.38573	Extramacular Choroid
ZNF5406	0.230868	-1.3801	2.3462	0.0212375	0.253746	-3.38573	Extramacular Choroid
RRP18	-0.159496	0.446651	-2.34605	0.0212455	0.253746	-3.38604	Extramacular Choroid
HMGB3P16	-0.269285	0.241102	-2.34542	0.0212793	0.253746	-3.38733	Extramacular Choroid
ST6GALNAC26	-0.355534	0.374351	-2.34527	0.0212871	0.253746	-3.38763	Extramacular Choroid
NEMP16	0.209811	-0.108651	2.34499	0.0213024	0.253746	-3.38821	Extramacular Choroid
ABHD26	-0.286188	0.588948	-2.34452	0.0213276	0.253746	-3.38918	Extramacular Choroid
SENP16	-0.167328	0.109472	-2.34422	0.0213438	0.253746	-3.38979	Extramacular Choroid
RAD51C6	-0.175977	-0.435223	-2.34408	0.0213509	0.253746	-3.39006	Extramacular Choroid
ADD16	0.251572	-1.10431	2.34406	0.0213524	0.253746	-3.39012	Extramacular Choroid
LOC1005070536	0.208248	0.340269	2.34344	0.0213858	0.253746	-3.39139	Extramacular Choroid
ACTR3C6	-0.392407	0.339912	-2.34294	0.0214124	0.253746	-3.3924	Extramacular Choroid
INTS6L6	0.158447	0.144583	2.34284	0.0214179	0.253746	-3.39261	Extramacular Choroid
IKBKE6	-0.201209	0.236963	-2.34248	0.0214375	0.253746	-3.39335	Extramacular Choroid
FDFT16	-0.276817	0.195152	-2.3423	0.0214469	0.253746	-3.39371	Extramacular Choroid
BCO26	0.320861	-2.04011	2.34227	0.0214485	0.253746	-3.39376	Extramacular Choroid
FBXO86	0.208574	-0.334289	2.34208	0.0214592	0.253746	-3.39417	Extramacular Choroid
RNF1386	0.212642	-0.0437083	2.34198	0.0214643	0.253746	-3.39436	Extramacular Choroid
CES26	-0.214696	-0.165012	-2.3417	0.0214796	0.253747	-3.39494	Extramacular Choroid
DUBR6	0.265909	-0.815653	2.34109	0.0215126	0.253892	-3.39619	Extramacular Choroid
RTL106	-0.190701	0.324418	-2.34077	0.0215299	0.253892	-3.39684	Extramacular Choroid
PTPRK6	-0.242634	0.141609	-2.34063	0.0215373	0.253892	-3.39712	Extramacular Choroid
CRIPT6	-0.138086	0.2789	-2.33908	0.0216214	0.254372	-3.40028	Extramacular Choroid
AFG3L1P6	0.375135	-0.556206	2.33875	0.0216396	0.254372	-3.40097	Extramacular Choroid
HMGCLL16	0.273754	-0.410998	2.33865	0.0216446	0.254372	-3.40116	Extramacular Choroid
NT5DC26	-0.330776	0.484707	-2.3385	0.0216531	0.254372	-3.40148	Extramacular Choroid
SMAD66	0.325574	0.991118	2.33848	0.0216542	0.254372	-3.40152	Extramacular Choroid
ERP446	0.188802	-0.645815	2.33789	0.0216865	0.254573	-3.40273	Extramacular Choroid
S100A166	-0.215849	0.550979	-2.33597	0.0217911	0.255553	-3.40663	Extramacular Choroid
PHKG16	-0.123501	-0.00217757	-2.3358	0.0218006	0.255553	-3.40699	Extramacular Choroid
KHDRBS26	0.377157	-2.08046	2.33521	0.0218326	0.255567	-3.40818	Extramacular Choroid
IFT1726	0.175789	-0.48019	2.33511	0.0218381	0.255567	-3.40838	Extramacular Choroid
LRG16	-0.524072	0.322155	-2.33494	0.0218476	0.255567	-3.40874	Extramacular Choroid
PRKCSH6	-0.225447	0.446327	-2.33456	0.0218683	0.255629	-3.4095	Extramacular Choroid
ARPP196	0.161978	-0.906532	2.33422	0.0218871	0.255671	-3.4102	Extramacular Choroid
LPP6	-0.32437	1.62358	-2.33284	0.0219631	0.256138	-3.41301	Extramacular Choroid
IGKV1-56	-0.559395	-0.39852	-2.33257	0.021978	0.256138	-3.41356	Extramacular Choroid
SCN2B6	0.406381	-1.08355	2.33255	0.0219791	0.256138	-3.4136	Extramacular Choroid
NCOA16	0.173625	-0.58977	2.33238	0.0219884	0.256138	-3.41395	Extramacular Choroid
GPATCH2L6	0.179938	0.0315924	2.3316	0.0220313	0.256352	-3.41553	Extramacular Choroid
PRPF4B6	0.195973	-0.110704	2.33149	0.0220374	0.256352	-3.41575	Extramacular Choroid
CASC36	0.180919	0.0230762	2.33109	0.0220596	0.256431	-3.41657	Extramacular Choroid
TMEM35A6	0.389924	-1.19281	2.32775	0.0222451	0.258408	-3.42336	Extramacular Choroid
FKRP6	-0.19765	0.406838	-2.32711	0.0222808	0.258584	-3.42467	Extramacular Choroid
NKX3-16	-0.238735	0.0601043	-2.3268	0.0222979	0.258584	-3.42529	Extramacular Choroid
PDZRN46	0.45249	0.639162	2.32659	0.0223099	0.258584	-3.42573	Extramacular Choroid
ZMYND116	-0.281932	0.206682	-2.32637	0.0223221	0.258584	-3.42617	Extramacular Choroid
FSTL36	-0.283803	0.910375	-2.32606	0.0223397	0.258609	-3.42681	Extramacular Choroid
MT1L6	-0.479651	-0.0165335	-2.32573	0.0223579	0.25864	-3.42747	Extramacular Choroid
ESRRA6	-0.154305	-0.246301	-2.32413	0.0224476	0.259045	-3.43072	Extramacular Choroid
FIGNL16	0.255907	-0.72272	2.32413	0.0224478	0.259045	-3.43072	Extramacular Choroid
SLC25A106	-0.202152	0.069123	-2.32403	0.0224535	0.259045	-3.43093	Extramacular Choroid
GLS7	0.283409	-1.6071	2.32391	0.0224602	0.259045	-3.43117	Extramacular Choroid
LINC019496	0.16666	0.0343355	2.32344	0.0224867	0.259045	-3.43212	Extramacular Choroid
PRR116	0.238577	-0.115735	2.32329	0.0224947	0.259045	-3.43241	Extramacular Choroid
C2CD36	0.135314	-0.0501027	2.32318	0.0225014	0.259045	-3.43265	Extramacular Choroid
RTP16	-0.143116	-0.0461584	-2.32204	0.0225654	0.259603	-3.43496	Extramacular Choroid
MAN1B1-DT6	-0.190016	-0.276075	-2.32119	0.0226136	0.259979	-3.43669	Extramacular Choroid
GLDC6	-0.487873	0.548797	-2.32063	0.0226451	0.260036	-3.43782	Extramacular Choroid
PSMC46	-0.202488	0.119708	-2.31926	0.022723	0.260036	-3.4406	Extramacular Choroid
ZC3H11A6	-0.224927	0.444521	-2.31901	0.0227369	0.260036	-3.4411	Extramacular Choroid
EMILIN16	-0.224991	1.31199	-2.31891	0.0227426	0.260036	-3.4413	Extramacular Choroid
C3orf336	-0.167351	0.102895	-2.3186	0.0227603	0.260036	-3.44193	Extramacular Choroid
IFT886	0.197619	-0.820786	2.31824	0.022781	0.260036	-3.44266	Extramacular Choroid
PDE4DIP6	0.351113	-2.21559	2.31794	0.0227978	0.260036	-3.44326	Extramacular Choroid
FOSB6	0.580778	-0.398891	2.31761	0.0228169	0.260036	-3.44394	Extramacular Choroid
HERC46	0.218438	0.344593	2.31748	0.0228243	0.260036	-3.4442	Extramacular Choroid
FAM13A6	-0.285493	0.67453	-2.31702	0.0228503	0.260036	-3.44513	Extramacular Choroid
NEFL6	0.635022	-3.87335	2.31696	0.0228539	0.260036	-3.44525	Extramacular Choroid
MSX26	-0.141785	-0.0419334	-2.31614	0.0229005	0.260036	-3.44691	Extramacular Choroid
DLEU16	0.261109	-0.154761	2.31613	0.0229014	0.260036	-3.44694	Extramacular Choroid
NCLN6	-0.183892	0.441808	-2.31602	0.0229077	0.260036	-3.44716	Extramacular Choroid
CLDN76	-0.172374	0.177208	-2.31595	0.0229117	0.260036	-3.4473	Extramacular Choroid
NOL96	-0.19627	0.441965	-2.31592	0.0229133	0.260036	-3.44736	Extramacular Choroid
CCAR16	0.171254	-0.135785	2.3159	0.0229145	0.260036	-3.4474	Extramacular Choroid
ADTRP6	-0.618079	0.788031	-2.31561	0.0229308	0.260036	-3.44798	Extramacular Choroid
MEX3B6	0.188367	-0.394164	2.31551	0.0229365	0.260036	-3.44818	Extramacular Choroid
RCBTB16	0.254827	-0.769711	2.31536	0.0229452	0.260036	-3.44848	Extramacular Choroid
ZDHHC216	0.260433	-0.785246	2.31514	0.0229581	0.260036	-3.44894	Extramacular Choroid
ATP9A6	0.242147	-0.908642	2.31509	0.0229609	0.260036	-3.44904	Extramacular Choroid
BSDC16	0.150397	-0.151777	2.31441	0.0229999	0.260302	-3.45041	Extramacular Choroid
SETDB26	0.219564	0.542164	2.31351	0.0230513	0.260571	-3.45222	Extramacular Choroid
FNDC17	-0.17718	-0.101878	-2.31331	0.0230628	0.260571	-3.45263	Extramacular Choroid
ABHD86	-0.207408	-0.657002	-2.31318	0.0230704	0.260571	-3.4529	Extramacular Choroid
TRIM256	0.258889	0.0423774	2.3123	0.0231212	0.260968	-3.45468	Extramacular Choroid
YJU26	-0.166603	0.0153907	-2.31098	0.0231973	0.26165	-3.45734	Extramacular Choroid
ZNF2817	0.195264	-0.62124	2.31001	0.0232537	0.26211	-3.4593	Extramacular Choroid
PEAK16	0.169759	0.139667	2.30906	0.0233088	0.262422	-3.46122	Extramacular Choroid
CTBS6	-0.406044	0.322134	-2.30899	0.0233128	0.262422	-3.46136	Extramacular Choroid
ENPP26	-0.576492	0.673473	-2.30833	0.0233512	0.262677	-3.46269	Extramacular Choroid
CCIN6	0.160087	0.172074	2.30794	0.0233738	0.262755	-3.46348	Extramacular Choroid
APOF6	-0.126789	0.0413213	-2.30765	0.023391	0.262771	-3.46407	Extramacular Choroid
RPUSD16	-0.164124	0.0544767	-2.30569	0.0235051	0.263876	-3.46801	Extramacular Choroid
FARSA6	-0.171801	-0.126341	-2.30525	0.0235312	0.263877	-3.46891	Extramacular Choroid
ANKLE16	0.152882	0.0429621	2.30485	0.0235545	0.263877	-3.46971	Extramacular Choroid
SPATS2L6	0.242049	-0.0608731	2.30484	0.0235552	0.263877	-3.46974	Extramacular Choroid
TECTB6	-0.26621	0.252153	-2.30461	0.0235684	0.263877	-3.47019	Extramacular Choroid
MEF2C6	0.276096	-0.603018	2.30408	0.0235995	0.263979	-3.47126	Extramacular Choroid
CDNF6	0.159523	-0.0589796	2.30322	0.0236501	0.263979	-3.47299	Extramacular Choroid
PLEKHN16	-0.217546	0.330801	-2.30319	0.0236518	0.263979	-3.47305	Extramacular Choroid
TMEM1026	-0.223888	0.199142	-2.30317	0.0236532	0.263979	-3.4731	Extramacular Choroid
C56	0.245962	0.351425	2.30311	0.0236564	0.263979	-3.47321	Extramacular Choroid
UCHL36	-0.205438	0.292684	-2.30274	0.0236783	0.264047	-3.47395	Extramacular Choroid
BGN6	-0.231915	0.807502	-2.30215	0.0237132	0.264151	-3.47515	Extramacular Choroid
SFRP26	-0.239998	-1.10844	-2.30178	0.023735	0.264151	-3.47589	Extramacular Choroid
MST16	0.201901	-0.16748	2.30178	0.0237351	0.264151	-3.47589	Extramacular Choroid
OR51E16	0.149596	0.136866	2.3009	0.0237868	0.264551	-3.47766	Extramacular Choroid
TARBP16	0.19572	0.175768	2.30003	0.0238382	0.264841	-3.4794	Extramacular Choroid
LIMA16	0.210777	0.475385	2.29993	0.0238445	0.264841	-3.47962	Extramacular Choroid
SLC25A136	-0.271755	-0.0133364	-2.29902	0.0238986	0.265265	-3.48145	Extramacular Choroid
ACP56	-0.280974	0.426659	-2.29874	0.0239152	0.265273	-3.48201	Extramacular Choroid
CAPN76	0.189781	-0.0473224	2.29755	0.0239857	0.265878	-3.48439	Extramacular Choroid
CCDC516	-0.28911	0.0767047	-2.29697	0.0240204	0.266029	-3.48556	Extramacular Choroid
DCAF156	-0.193568	-0.00112963	-2.29679	0.0240311	0.266029	-3.48592	Extramacular Choroid
ZNF5766	-0.155738	0.0243822	-2.2955	0.0241083	0.266583	-3.48852	Extramacular Choroid
CDH210	0.407983	-2.37754	2.29542	0.0241131	0.266583	-3.48868	Extramacular Choroid
NOP166	-0.31951	0.466219	-2.29462	0.024161	0.266937	-3.49028	Extramacular Choroid
WWC16	-0.427506	-0.307789	-2.29414	0.0241895	0.267075	-3.49123	Extramacular Choroid
PASK6	0.308368	-0.725451	2.29132	0.0243594	0.268439	-3.4969	Extramacular Choroid
COX4I26	-0.197278	0.297175	-2.29118	0.0243678	0.268439	-3.49718	Extramacular Choroid
ZNF2366	0.18561	-0.711386	2.29089	0.0243855	0.268439	-3.49776	Extramacular Choroid
ASTN26	0.321426	-1.10747	2.29036	0.0244173	0.268439	-3.49882	Extramacular Choroid
FADS66	-0.120157	0.0327455	-2.29033	0.0244194	0.268439	-3.49889	Extramacular Choroid
FBN26	0.208326	0.338315	2.29031	0.0244204	0.268439	-3.49892	Extramacular Choroid
PHIP6	0.178103	-0.339582	2.29023	0.0244255	0.268439	-3.49909	Extramacular Choroid
SEC24B6	0.213321	-0.369283	2.28958	0.0244647	0.268694	-3.50038	Extramacular Choroid
ZNF3476	0.17751	0.136591	2.28892	0.0245051	0.26896	-3.50172	Extramacular Choroid
HIC26	0.196212	-0.351106	2.28809	0.024555	0.269324	-3.50336	Extramacular Choroid
MROH16	-0.232535	0.4959	-2.2874	0.0245973	0.269324	-3.50475	Extramacular Choroid
LGALS3BP6	-0.185709	0.407687	-2.28734	0.0246007	0.269324	-3.50486	Extramacular Choroid
RNF76	0.12131	0.05146	2.28731	0.0246026	0.269324	-3.50493	Extramacular Choroid
EIF5A7	-0.255797	0.0466474	-2.28654	0.0246499	0.269521	-3.50648	Extramacular Choroid
ARC6	0.211902	-0.270528	2.28607	0.0246785	0.269521	-3.50742	Extramacular Choroid
ZNF5216	0.254002	0.154796	2.28593	0.0246871	0.269521	-3.5077	Extramacular Choroid
APBB36	0.202115	0.0863241	2.28562	0.024706	0.269521	-3.50832	Extramacular Choroid
LOC1005055496	0.141365	0.035083	2.28527	0.0247276	0.269521	-3.50902	Extramacular Choroid
CCDC256	-0.185592	0.359187	-2.28459	0.0247691	0.269521	-3.51038	Extramacular Choroid
RARRES26	-0.252368	0.333166	-2.28455	0.0247711	0.269521	-3.51044	Extramacular Choroid
ROMO16	-0.180303	-0.102844	-2.28433	0.024785	0.269521	-3.5109	Extramacular Choroid
LPIN16	0.328999	0.0628463	2.28424	0.0247906	0.269521	-3.51108	Extramacular Choroid
ROR26	-0.282797	0.245814	-2.28412	0.0247975	0.269521	-3.51131	Extramacular Choroid
VHL6	0.335759	-0.327129	2.28412	0.024798	0.269521	-3.51132	Extramacular Choroid
SLC9C16	-0.139594	0.0526169	-2.28366	0.0248257	0.269634	-3.51222	Extramacular Choroid
SNX39	0.232528	-0.0128247	2.28342	0.0248407	0.269634	-3.51271	Extramacular Choroid
PRSS506	0.127096	0.0671547	2.2828	0.0248788	0.269733	-3.51395	Extramacular Choroid
NAP1L26	0.315343	-1.34911	2.28254	0.024895	0.269733	-3.51448	Extramacular Choroid
TMED10P16	-0.197189	0.254913	-2.28249	0.0248982	0.269733	-3.51458	Extramacular Choroid
GIMAP26	0.281387	0.886879	2.28222	0.0249146	0.269736	-3.51511	Extramacular Choroid
APH1B6	-0.179713	0.572169	-2.2816	0.0249526	0.269973	-3.51634	Extramacular Choroid
C2CD26	0.293997	-0.108554	2.28084	0.0249996	0.270254	-3.51786	Extramacular Choroid
FAIM7	0.501819	-3.44179	2.28053	0.0250189	0.270254	-3.51849	Extramacular Choroid
PITPNA6	-0.492516	0.718268	-2.2804	0.0250271	0.270254	-3.51875	Extramacular Choroid
EIF1B-AS16	-0.151192	0.022697	-2.27975	0.0250673	0.270314	-3.52005	Extramacular Choroid
SQLE6	-0.361819	0.324233	-2.27961	0.0250759	0.270314	-3.52032	Extramacular Choroid
PES16	-0.186332	0.391856	-2.27952	0.0250812	0.270314	-3.52049	Extramacular Choroid
SSFA26	0.230341	0.237036	2.27839	0.0251514	0.270896	-3.52275	Extramacular Choroid
PTGES36	0.254451	-0.0198208	2.2779	0.0251822	0.271009	-3.52374	Extramacular Choroid
ATG2B6	0.184243	0.0681322	2.2775	0.0252067	0.271009	-3.52453	Extramacular Choroid
CLASP26	0.256466	-1.50393	2.27735	0.0252162	0.271009	-3.52483	Extramacular Choroid
LMLN6	0.179027	-1.0234	2.27718	0.0252267	0.271009	-3.52517	Extramacular Choroid
PHF110	0.179072	-0.343936	2.27675	0.0252535	0.271122	-3.52602	Extramacular Choroid
ZNF4966	-0.143223	0.0716673	-2.27648	0.0252703	0.271128	-3.52656	Extramacular Choroid
AAED16	-0.204184	0.625206	-2.27539	0.0253382	0.27154	-3.52873	Extramacular Choroid
OPCML6	-0.621839	0.099404	-2.27535	0.0253411	0.27154	-3.52882	Extramacular Choroid
HIST1H3F6	0.221728	0.309191	2.27451	0.0253935	0.271708	-3.53049	Extramacular Choroid
NXPH46	0.247018	-0.165212	2.27412	0.0254177	0.271708	-3.53126	Extramacular Choroid
SHROOM36	-0.372283	-0.668935	-2.27406	0.0254216	0.271708	-3.53138	Extramacular Choroid
PCSK46	0.288395	-0.776086	2.27406	0.0254219	0.271708	-3.53139	Extramacular Choroid
GPAA16	-0.229346	-0.0368459	-2.27361	0.0254501	0.271837	-3.53229	Extramacular Choroid
NUDT36	0.346707	0.160763	2.27298	0.0254895	0.272063	-3.53353	Extramacular Choroid
ARIH2OS6	0.184958	-0.662339	2.27275	0.0255039	0.272063	-3.53399	Extramacular Choroid
SYDE16	-0.14862	0.631461	-2.2721	0.025545	0.272266	-3.53529	Extramacular Choroid
MBTD16	0.201395	-0.0814325	2.27193	0.0255555	0.272266	-3.53562	Extramacular Choroid
ARL6IP66	0.207991	-0.409379	2.27044	0.0256494	0.27293	-3.53858	Extramacular Choroid
PAQR76	-0.123726	0.106529	-2.27043	0.0256504	0.27293	-3.53861	Extramacular Choroid
GUSBP26	0.241491	-0.106562	2.26912	0.0257334	0.273348	-3.54122	Extramacular Choroid
PRRC2A6	-0.192602	0.170134	-2.26906	0.0257372	0.273348	-3.54134	Extramacular Choroid
FMR1NB6	-0.141599	-0.0606418	-2.26903	0.0257388	0.273348	-3.54139	Extramacular Choroid
DNAJC46	-0.162346	-0.0400275	-2.26868	0.025761	0.27341	-3.54208	Extramacular Choroid
DERL16	-0.204722	0.247331	-2.26839	0.0257792	0.27343	-3.54265	Extramacular Choroid
SRP196	-0.206529	0.296184	-2.26699	0.0258687	0.27381	-3.54545	Extramacular Choroid
PABPC16	-0.141766	0.374589	-2.26697	0.0258699	0.27381	-3.54549	Extramacular Choroid
CDKN2A6	-0.207277	0.00336301	-2.2667	0.0258871	0.27381	-3.54602	Extramacular Choroid
C5orf566	0.216343	0.55258	2.26666	0.0258895	0.27381	-3.5461	Extramacular Choroid
PPM1A6	0.25894	-1.76652	2.26626	0.025915	0.27381	-3.54689	Extramacular Choroid
JAGN16	-0.139314	-0.0167324	-2.2658	0.0259443	0.27381	-3.5478	Extramacular Choroid
GUCD16	-0.147394	0.00441911	-2.26567	0.0259528	0.27381	-3.54807	Extramacular Choroid
CDC236	0.126787	0.0235381	2.26564	0.0259547	0.27381	-3.54813	Extramacular Choroid
LRRC396	0.540485	-3.48126	2.26552	0.0259624	0.27381	-3.54837	Extramacular Choroid
JAM36	-0.230821	0.0550477	-2.26471	0.0260139	0.274017	-3.54997	Extramacular Choroid
HNRNPF6	0.161635	-0.331759	2.2647	0.0260149	0.274017	-3.55	Extramacular Choroid
RPE656	-0.813042	0.625804	-2.26443	0.0260317	0.274022	-3.55052	Extramacular Choroid
MRPL218	-0.151849	-0.336656	-2.26398	0.0260605	0.274151	-3.55141	Extramacular Choroid
HIGD2A6	-0.166012	0.0739291	-2.26364	0.0260824	0.274186	-3.55209	Extramacular Choroid
RGS96	0.266823	-0.050225	2.26342	0.0260966	0.274186	-3.55252	Extramacular Choroid
UBR26	0.232202	0.16803	2.2631	0.0261171	0.274229	-3.55316	Extramacular Choroid
BAG26	0.208971	-0.767517	2.26211	0.0261805	0.274723	-3.55511	Extramacular Choroid
HHIP6	0.344134	0.774628	2.26162	0.0262124	0.274786	-3.55609	Extramacular Choroid
FRZB6	-0.521089	-0.384686	-2.26136	0.0262293	0.274786	-3.55662	Extramacular Choroid
BOLA26	-0.23718	0.138157	-2.26126	0.0262358	0.274786	-3.55682	Extramacular Choroid
CASC106	0.387324	0.234751	2.26057	0.0262802	0.274955	-3.55818	Extramacular Choroid
NOL106	-0.146794	0.120021	-2.26043	0.0262891	0.274955	-3.55845	Extramacular Choroid
RBM396	0.187681	-0.189865	2.25997	0.0263191	0.274955	-3.55937	Extramacular Choroid
MAST26	0.174651	-0.3217	2.25991	0.0263229	0.274955	-3.55949	Extramacular Choroid
PPP1R13B6	-0.197842	0.0905472	-2.25973	0.0263343	0.274955	-3.55984	Extramacular Choroid
RPL106	-0.234647	0.279229	-2.25821	0.026433	0.275798	-3.56285	Extramacular Choroid
PRAC16	0.246222	0.14888	2.25776	0.0264621	0.275798	-3.56374	Extramacular Choroid
ARPC56	-0.217118	1.02757	-2.25736	0.0264882	0.275798	-3.56454	Extramacular Choroid
SLC4A26	-0.356967	0.717032	-2.25729	0.0264926	0.275798	-3.56467	Extramacular Choroid
PSMD36	-0.221482	0.27226	-2.25722	0.0264975	0.275798	-3.56482	Extramacular Choroid
NSFL1C6	-0.280523	0.25943	-2.25624	0.0265611	0.276288	-3.56675	Extramacular Choroid
NOG6	-0.361921	0.500672	-2.2553	0.026622	0.27675	-3.5686	Extramacular Choroid
CLCN56	-0.163371	0.244477	-2.2549	0.0266487	0.276855	-3.5694	Extramacular Choroid
ZSWIM36	0.174922	-0.431568	2.25423	0.0266923	0.277039	-3.57072	Extramacular Choroid
TNS46	-0.130774	0.0224926	-2.25369	0.0267275	0.277039	-3.57178	Extramacular Choroid
TNIP36	-0.184765	0.00500483	-2.25363	0.0267316	0.277039	-3.57191	Extramacular Choroid
GSE16	0.183049	-0.696763	2.25361	0.0267327	0.277039	-3.57194	Extramacular Choroid
AREG6	-0.538601	0.0760826	-2.25278	0.0267871	0.277087	-3.57358	Extramacular Choroid
BEST16	-0.508509	0.865672	-2.25268	0.0267936	0.277087	-3.57377	Extramacular Choroid
CLIP36	0.273971	-1.27139	2.2524	0.0268122	0.277087	-3.57433	Extramacular Choroid
STAG3L36	0.276047	0.187245	2.2524	0.0268126	0.277087	-3.57434	Extramacular Choroid
IKBKB6	0.142352	0.402411	2.25228	0.0268202	0.277087	-3.57457	Extramacular Choroid
MTMR76	-0.136217	-0.13171	-2.25168	0.0268598	0.277324	-3.57576	Extramacular Choroid
EVPL6	-0.192222	0.0195492	-2.25114	0.0268953	0.277519	-3.57682	Extramacular Choroid
TAGLN26	-0.268843	0.677521	-2.25037	0.0269462	0.277873	-3.57835	Extramacular Choroid
CPM6	-0.301043	0.272994	-2.2487	0.0270566	0.278839	-3.58164	Extramacular Choroid
RGR6	-0.388476	0.481971	-2.24843	0.0270746	0.278839	-3.58218	Extramacular Choroid
ZNF5936	-0.169771	0.307247	-2.2477	0.0271228	0.278839	-3.58361	Extramacular Choroid
NPBWR16	-0.197768	0.024419	-2.24763	0.0271272	0.278839	-3.58374	Extramacular Choroid
NAV16	-0.265164	0.904064	-2.24757	0.027131	0.278839	-3.58385	Extramacular Choroid
SHE6	0.239606	0.744127	2.24744	0.02714	0.278839	-3.58412	Extramacular Choroid
RDH56	-0.430742	0.619037	-2.24701	0.0271682	0.278958	-3.58496	Extramacular Choroid
LINC011236	-0.136309	0.0492126	-2.2465	0.0272023	0.279045	-3.58597	Extramacular Choroid
TC2N6	-0.285911	0.515496	-2.24639	0.02721	0.279045	-3.5862	Extramacular Choroid
PTPDC16	0.19118	-0.0122366	2.24489	0.0273099	0.279858	-3.58915	Extramacular Choroid
GPR346	0.418006	0.120361	2.24469	0.0273228	0.279858	-3.58953	Extramacular Choroid
NUDT186	-0.219872	0.5044	-2.24441	0.0273416	0.279879	-3.59008	Extramacular Choroid
ARHGEF376	-0.301891	0.431895	-2.24405	0.0273659	0.279956	-3.5908	Extramacular Choroid
NEU16	-0.161206	0.28696	-2.24292	0.0274417	0.280316	-3.59302	Extramacular Choroid
CEP1046	-0.180318	0.0374036	-2.24274	0.0274535	0.280316	-3.59337	Extramacular Choroid
MKLN16	0.178073	0.17247	2.24256	0.0274658	0.280316	-3.59373	Extramacular Choroid
TMEM38A6	-0.40073	-0.800429	-2.24233	0.0274809	0.280316	-3.59417	Extramacular Choroid
CHN16	-0.331662	-0.00271714	-2.24185	0.0275137	0.280316	-3.59513	Extramacular Choroid
PLA2G56	-0.404855	0.533241	-2.24182	0.0275151	0.280316	-3.59517	Extramacular Choroid
FLVCR26	-0.232417	0.676069	-2.24178	0.0275185	0.280316	-3.59527	Extramacular Choroid
LOC6441896	-0.22647	-0.134852	-2.24086	0.02758	0.280772	-3.59707	Extramacular Choroid
RBP16	-0.330975	0.505921	-2.23978	0.0276531	0.281345	-3.5992	Extramacular Choroid
GNG26	0.219003	-0.00594265	2.23907	0.0277005	0.281393	-3.60058	Extramacular Choroid
MAST46	0.117839	0.0583749	2.23904	0.0277029	0.281393	-3.60065	Extramacular Choroid
ATP4A6	-0.150138	-0.146514	-2.23896	0.0277083	0.281393	-3.6008	Extramacular Choroid
TCHP6	0.174145	0.212742	2.23859	0.0277331	0.281433	-3.60152	Extramacular Choroid
SYAP16	-0.202355	0.235052	-2.23829	0.027754	0.281433	-3.60213	Extramacular Choroid
SCARB16	-0.224007	0.297954	-2.23808	0.0277679	0.281433	-3.60253	Extramacular Choroid
TTLL56	0.173193	-0.235792	2.23791	0.0277797	0.281433	-3.60287	Extramacular Choroid
TRPM26	-0.214537	0.61631	-2.23718	0.0278289	0.28171	-3.6043	Extramacular Choroid
YIPF56	0.254409	-0.688121	2.23701	0.0278407	0.28171	-3.60464	Extramacular Choroid
CLPP6	-0.135114	0.20444	-2.23642	0.0278806	0.281756	-3.60579	Extramacular Choroid
CHD1L6	0.157839	0.0561512	2.23626	0.0278918	0.281756	-3.60611	Extramacular Choroid
APLF6	-0.159466	0.1601	-2.23612	0.0279009	0.281756	-3.60638	Extramacular Choroid
TMEM1926	-0.355713	0.776704	-2.23595	0.0279126	0.281756	-3.60671	Extramacular Choroid
PLPP46	-0.152758	-0.108824	-2.23567	0.0279317	0.281765	-3.60727	Extramacular Choroid
A4GALT6	-0.305821	1.34612	-2.23538	0.027951	0.281765	-3.60782	Extramacular Choroid
WRB6	0.315138	-1.69836	2.23519	0.0279641	0.281765	-3.6082	Extramacular Choroid
PDLIM46	-0.176393	0.226982	-2.23379	0.0280598	0.28239	-3.61094	Extramacular Choroid
SLC2A66	-0.156796	0.0706539	-2.23379	0.02806	0.28239	-3.61095	Extramacular Choroid
KCNC26	0.313721	-2.6145	2.23292	0.0281196	0.28282	-3.61266	Extramacular Choroid
DOCK76	-0.235631	0.555385	-2.23212	0.0281743	0.2832	-3.61422	Extramacular Choroid
SCG36	0.470286	-3.14809	2.23183	0.0281945	0.283232	-3.61479	Extramacular Choroid
MYO1E6	-0.227352	0.906582	-2.23127	0.0282331	0.283304	-3.6159	Extramacular Choroid
IL27RA6	-0.281292	1.18597	-2.23121	0.028237	0.283304	-3.61601	Extramacular Choroid
MDGA16	0.25259	-1.26738	2.23089	0.0282589	0.283304	-3.61663	Extramacular Choroid
ALDOAP26	-0.246117	-0.557757	-2.23067	0.0282739	0.283304	-3.61706	Extramacular Choroid
VPS13B6	0.15713	-0.352811	2.23035	0.0282959	0.283304	-3.61768	Extramacular Choroid
ATRN6	0.191916	-0.843847	2.23025	0.0283032	0.283304	-3.61789	Extramacular Choroid
WDR436	-0.167609	0.159543	-2.22964	0.028345	0.283552	-3.61908	Extramacular Choroid
TRMU6	0.200475	-0.150339	2.22921	0.028375	0.283682	-3.61993	Extramacular Choroid
COQ10B6	-0.205958	-0.0157311	-2.22892	0.0283945	0.283697	-3.62048	Extramacular Choroid
PKD1L26	0.251103	0.221301	2.22868	0.0284114	0.283697	-3.62096	Extramacular Choroid
AMZ2P16	0.138893	-0.250512	2.22845	0.0284274	0.283697	-3.62141	Extramacular Choroid
ZC3H12A6	-0.41721	0.459052	-2.22743	0.028498	0.284122	-3.6234	Extramacular Choroid
YPEL46	0.347792	-1.70401	2.22734	0.028504	0.284122	-3.62357	Extramacular Choroid
AIMP26	-0.181016	0.0516896	-2.22653	0.0285603	0.284513	-3.62516	Extramacular Choroid
KCNK176	0.336482	1.13094	2.22628	0.0285779	0.284519	-3.62565	Extramacular Choroid
RTF26	-0.171151	0.0571269	-2.22559	0.0286253	0.284685	-3.62699	Extramacular Choroid
PPP1R216	0.147601	0.00567239	2.22518	0.0286545	0.284685	-3.62781	Extramacular Choroid
MAP3K46	0.147574	0.158969	2.22509	0.0286608	0.284685	-3.62798	Extramacular Choroid
TMEM2376	0.446173	-3.19743	2.22488	0.0286749	0.284685	-3.62838	Extramacular Choroid
EXOSC96	-0.175098	-0.291684	-2.22481	0.0286797	0.284685	-3.62851	Extramacular Choroid
ASNA16	-0.278951	-0.0401647	-2.22449	0.0287022	0.284701	-3.62914	Extramacular Choroid
EML36	-0.246801	0.425916	-2.2243	0.0287153	0.284701	-3.62951	Extramacular Choroid
PNPLA46	-0.248227	-0.321391	-2.22331	0.0287846	0.285218	-3.63145	Extramacular Choroid
SLCO1A26	-0.348072	0.656537	-2.22304	0.0288034	0.285236	-3.63197	Extramacular Choroid
C19orf476	-0.14444	0.0748775	-2.22275	0.0288239	0.28527	-3.63254	Extramacular Choroid
BIN16	0.229532	-1.34389	2.22134	0.0289227	0.286044	-3.63529	Extramacular Choroid
GRB146	0.221007	-0.756338	2.22103	0.0289443	0.286044	-3.63589	Extramacular Choroid
GUCY1B16	0.199094	-0.66191	2.22067	0.0289697	0.286044	-3.63659	Extramacular Choroid
NYX6	-0.239416	0.217351	-2.22066	0.0289706	0.286044	-3.63662	Extramacular Choroid
CLCC16	-0.183723	0.292479	-2.22021	0.0290021	0.286186	-3.63749	Extramacular Choroid
CTDSPL26	-0.195975	-0.132246	-2.21909	0.0290813	0.286796	-3.63968	Extramacular Choroid
THBS46	-0.477802	-0.0658586	-2.21835	0.0291333	0.286796	-3.64112	Extramacular Choroid
PHF66	0.205894	-0.215529	2.21818	0.0291457	0.286796	-3.64146	Extramacular Choroid
OSBP7	-0.259837	0.533341	-2.21815	0.0291479	0.286796	-3.64152	Extramacular Choroid
MPV17L7	-0.191807	-0.0438407	-2.21812	0.0291497	0.286796	-3.64157	Extramacular Choroid
NUDT96	0.240573	0.0651038	2.21781	0.0291716	0.286805	-3.64217	Extramacular Choroid
IQSEC26	-0.231713	0.344632	-2.21762	0.029185	0.286805	-3.64254	Extramacular Choroid
CNMD6	-0.349955	-1.2067	-2.21714	0.029219	0.286972	-3.64348	Extramacular Choroid
BAZ2B6	0.23531	-0.832692	2.2167	0.0292504	0.287111	-3.64434	Extramacular Choroid
NUTF26	-0.127327	0.253186	-2.21632	0.0292773	0.287145	-3.64508	Extramacular Choroid
KDF16	-0.267095	-0.947789	-2.21617	0.0292882	0.287145	-3.64538	Extramacular Choroid
CPT26	-0.272259	0.445413	-2.21525	0.0293529	0.28761	-3.64715	Extramacular Choroid
MAGEA66	-0.0814607	0.0430099	-2.21474	0.0293894	0.287799	-3.64815	Extramacular Choroid
EIF5B6	-0.112711	0.36501	-2.21289	0.0295218	0.288584	-3.65175	Extramacular Choroid
TRPC36	0.361831	-1.70395	2.21278	0.0295295	0.288584	-3.65196	Extramacular Choroid
RBM310	-0.53696	-0.248259	-2.21276	0.0295308	0.288584	-3.652	Extramacular Choroid
EBP6	-0.235091	-0.00610948	-2.21265	0.0295386	0.288584	-3.65221	Extramacular Choroid
YIF1A6	-0.136322	0.208848	-2.21183	0.0295971	0.288799	-3.6538	Extramacular Choroid
ZNF6896	-0.145789	0.0634167	-2.21171	0.0296063	0.288799	-3.65405	Extramacular Choroid
ICAM16	-0.364011	0.706958	-2.2115	0.0296212	0.288799	-3.65445	Extramacular Choroid
KRTAP5-96	-0.164618	-0.0412857	-2.21137	0.0296305	0.288799	-3.6547	Extramacular Choroid
PRSS30P6	0.162676	-0.0313558	2.21103	0.0296552	0.288799	-3.65537	Extramacular Choroid
PEX76	-0.236108	-0.0102779	-2.2109	0.0296642	0.288799	-3.65562	Extramacular Choroid
LOC1002892306	0.216376	-0.172945	2.21049	0.0296936	0.288916	-3.65641	Extramacular Choroid
SORD6	-0.208216	0.754961	-2.20934	0.0297765	0.289554	-3.65865	Extramacular Choroid
ITGA106	-0.249175	0.46613	-2.20904	0.0297979	0.289594	-3.65922	Extramacular Choroid
GCH16	-0.293385	0.474806	-2.20769	0.0298952	0.290371	-3.66184	Extramacular Choroid
TSC22D26	0.185404	-0.238937	2.20686	0.0299558	0.290624	-3.66346	Extramacular Choroid
C1orf876	-0.231474	0.0808843	-2.20654	0.0299783	0.290624	-3.66407	Extramacular Choroid
TCTN36	-0.130826	0.022517	-2.20646	0.0299847	0.290624	-3.66424	Extramacular Choroid
DDHD26	-0.147119	0.38773	-2.20611	0.0300098	0.290624	-3.66491	Extramacular Choroid
CLASP16	0.136212	-0.519724	2.20597	0.0300196	0.290624	-3.66517	Extramacular Choroid
THAP76	-0.164527	0.129859	-2.20589	0.0300255	0.290624	-3.66533	Extramacular Choroid
SLC25A396	-0.188663	0.47902	-2.20541	0.0300605	0.290658	-3.66626	Extramacular Choroid
FAM46C6	-0.244527	0.376597	-2.20537	0.0300639	0.290658	-3.66635	Extramacular Choroid
SCD56	0.382625	-2.56729	2.20466	0.0301151	0.290916	-3.66772	Extramacular Choroid
SHB6	-0.172191	0.401185	-2.20443	0.030132	0.290916	-3.66817	Extramacular Choroid
BRD16	0.147087	0.0248579	2.20412	0.0301546	0.290916	-3.66877	Extramacular Choroid
RIPOR26	0.306322	-0.0426453	2.20392	0.0301692	0.290916	-3.66916	Extramacular Choroid
ECHDC36	-0.271765	0.503016	-2.2038	0.0301776	0.290916	-3.66938	Extramacular Choroid
IBTK6	-0.151325	-0.0267293	-2.20318	0.0302232	0.291188	-3.67059	Extramacular Choroid
C1QBP6	-0.217643	-0.161759	-2.20282	0.0302496	0.291213	-3.67129	Extramacular Choroid
SRR6	-0.159098	-0.0948539	-2.20266	0.0302607	0.291213	-3.67159	Extramacular Choroid
OR7E156P6	-0.195945	-0.608243	-2.20213	0.0303001	0.291424	-3.67263	Extramacular Choroid
RNF2086	-0.178883	-0.326019	-2.20151	0.0303452	0.291691	-3.67382	Extramacular Choroid
ATP236	0.186326	-0.109063	2.20104	0.0303792	0.29185	-3.67472	Extramacular Choroid
DPP66	0.339688	-2.2571	2.20054	0.0304159	0.292034	-3.67569	Extramacular Choroid
KANSL16	0.227995	-0.193977	2.19826	0.0305836	0.293327	-3.6801	Extramacular Choroid
ZNF385B6	0.281898	-1.85919	2.19818	0.0305897	0.293327	-3.68026	Extramacular Choroid
VTI1B6	0.196566	-0.0991043	2.198	0.0306031	0.293327	-3.68061	Extramacular Choroid
FOXN26	-0.190642	0.949082	-2.19737	0.0306498	0.293505	-3.68183	Extramacular Choroid
MFSD96	-0.170255	0.226468	-2.19727	0.0306568	0.293505	-3.68201	Extramacular Choroid
TREX16	-0.234608	0.658268	-2.19668	0.0307004	0.293738	-3.68315	Extramacular Choroid
PNPLA36	-0.460104	0.789234	-2.19647	0.0307163	0.293738	-3.68357	Extramacular Choroid
GCOM16	0.221206	0.419008	2.19572	0.030772	0.293978	-3.68502	Extramacular Choroid
GLIS16	0.305968	0.780521	2.19565	0.0307766	0.293978	-3.68514	Extramacular Choroid
BEND76	0.158377	-0.317049	2.19441	0.0308692	0.294619	-3.68755	Extramacular Choroid
CPS1-IT16	-0.199533	0.2708	-2.19428	0.030879	0.294619	-3.6878	Extramacular Choroid
TPO6	0.163499	-0.127476	2.19348	0.0309379	0.294856	-3.68933	Extramacular Choroid
SBF26	0.150133	-0.0943075	2.19338	0.0309459	0.294856	-3.68953	Extramacular Choroid
SLC2A110	-0.411197	-0.496827	-2.19268	0.0309976	0.294856	-3.69087	Extramacular Choroid
LINGO16	0.325189	-1.99517	2.19265	0.0309999	0.294856	-3.69093	Extramacular Choroid
DOCK116	0.239069	0.847209	2.19256	0.0310066	0.294856	-3.6911	Extramacular Choroid
ACVR1C6	-0.269263	0.351088	-2.19252	0.0310096	0.294856	-3.69118	Extramacular Choroid
TOP2B6	0.196906	-1.16002	2.19225	0.0310301	0.294883	-3.69171	Extramacular Choroid
SFTPA16	-0.143201	-0.0454316	-2.19199	0.0310496	0.294901	-3.69221	Extramacular Choroid
LOC1001309506	0.160829	-0.0120489	2.19157	0.0310807	0.295028	-3.69302	Extramacular Choroid
FBP26	-0.285142	-0.673679	-2.1906	0.0311532	0.295544	-3.69488	Extramacular Choroid
RALGAPA16	0.151009	-0.816792	2.19037	0.0311704	0.295544	-3.69532	Extramacular Choroid
B3GNT56	-0.254108	0.501631	-2.18923	0.0312563	0.296191	-3.69753	Extramacular Choroid
TSPOAP16	0.268965	-0.848944	2.18854	0.0313084	0.296516	-3.69886	Extramacular Choroid
ENDOG6	-0.179319	0.0743585	-2.18776	0.0313665	0.296898	-3.70035	Extramacular Choroid
WDR246	-0.164676	0.0552165	-2.18709	0.0314177	0.296985	-3.70165	Extramacular Choroid
TSPAN326	0.188204	0.303417	2.18685	0.0314357	0.296985	-3.70211	Extramacular Choroid
PDE6C6	0.363369	-2.67377	2.18683	0.0314371	0.296985	-3.70215	Extramacular Choroid
MZF16	0.17399	-0.526289	2.1867	0.0314467	0.296985	-3.70239	Extramacular Choroid
ISG206	-0.234872	0.710085	-2.18558	0.0315318	0.297621	-3.70456	Extramacular Choroid
MICU36	0.211737	-1.0883	2.18475	0.0315942	0.298041	-3.70614	Extramacular Choroid
DDR26	-0.223743	0.767124	-2.18367	0.0316767	0.298348	-3.70823	Extramacular Choroid
CDK5RAP36	0.236938	0.292848	2.18355	0.0316853	0.298348	-3.70844	Extramacular Choroid
AK36	-0.283298	0.692764	-2.18345	0.0316934	0.298348	-3.70865	Extramacular Choroid
CHRDL16	-0.255228	0.172427	-2.18327	0.0317072	0.298348	-3.709	Extramacular Choroid
SNX217	0.174443	0.297159	2.18315	0.031716	0.298348	-3.70922	Extramacular Choroid
MYRF6	-0.310365	0.301192	-2.1814	0.0318492	0.299202	-3.71257	Extramacular Choroid
IPO46	-0.208129	0.368462	-2.18127	0.0318595	0.299202	-3.71283	Extramacular Choroid
B3GALNT16	0.233208	-1.327	2.18126	0.0318606	0.299202	-3.71286	Extramacular Choroid
ENPP46	-0.264584	-0.060819	-2.18102	0.0318784	0.299202	-3.7133	Extramacular Choroid
MAPT6	0.34025	-1.87214	2.18028	0.0319348	0.299564	-3.71472	Extramacular Choroid
FAM111A6	0.191064	0.719583	2.17983	0.0319698	0.299724	-3.7156	Extramacular Choroid
OSBP26	0.330294	-2.11852	2.17841	0.032079	0.300231	-3.71832	Extramacular Choroid
TMEM536	-0.177083	-0.285163	-2.17817	0.0320968	0.300231	-3.71877	Extramacular Choroid
EPDR16	0.249343	-0.104489	2.17795	0.0321137	0.300231	-3.71919	Extramacular Choroid
PTGDS6	-0.361242	-0.119248	-2.17787	0.0321202	0.300231	-3.71935	Extramacular Choroid
SYMPK6	-0.258588	0.143345	-2.17781	0.0321248	0.300231	-3.71946	Extramacular Choroid
EPB41L26	0.212939	-0.699461	2.17772	0.0321317	0.300231	-3.71963	Extramacular Choroid
RTL66	0.195979	-0.40594	2.17681	0.0322017	0.300665	-3.72138	Extramacular Choroid
TNS36	0.211501	0.919981	2.17622	0.0322475	0.300665	-3.72251	Extramacular Choroid
KBTBD126	-0.213753	0.00778718	-2.17615	0.0322531	0.300665	-3.72265	Extramacular Choroid
PALB26	0.130543	-0.0481408	2.17588	0.0322734	0.300665	-3.72315	Extramacular Choroid
GLIDR6	0.194062	0.181076	2.17584	0.032277	0.300665	-3.72325	Extramacular Choroid
LEPROT6	-0.170747	0.88298	-2.1757	0.032288	0.300665	-3.72352	Extramacular Choroid
TMEM30B6	0.272062	0.556655	2.17549	0.0323041	0.300665	-3.72391	Extramacular Choroid
RBSN6	0.143758	-0.52511	2.17519	0.0323271	0.300712	-3.72448	Extramacular Choroid
SPG116	0.222638	-0.15447	2.17487	0.0323517	0.300774	-3.72509	Extramacular Choroid
ZWILCH6	-0.181997	0.267753	-2.1738	0.0324347	0.301378	-3.72714	Extramacular Choroid
PDHA16	0.240849	-0.847543	2.17305	0.0324934	0.301755	-3.72859	Extramacular Choroid
ABCA136	-0.137222	-0.00492604	-2.17246	0.0325393	0.302014	-3.72972	Extramacular Choroid
ZNF6546	0.14923	-0.27463	2.17166	0.0326011	0.302419	-3.73123	Extramacular Choroid
TMEM150C6	-0.226235	0.768514	-2.17001	0.0327304	0.302837	-3.7344	Extramacular Choroid
SLC35C16	-0.157103	0.680887	-2.16996	0.0327338	0.302837	-3.73448	Extramacular Choroid
CXCL86	-0.282813	0.115368	-2.1698	0.0327468	0.302837	-3.7348	Extramacular Choroid
DCTN1-AS16	-0.125905	0.0387487	-2.16974	0.032751	0.302837	-3.7349	Extramacular Choroid
CA86	-0.258871	0.219198	-2.16974	0.0327512	0.302837	-3.7349	Extramacular Choroid
LDHB6	-0.240548	-0.246594	-2.1697	0.0327547	0.302837	-3.73499	Extramacular Choroid
RAB176	-0.190533	-0.203381	-2.16909	0.0328021	0.303106	-3.73614	Extramacular Choroid
CRISPLD26	-0.254753	0.000417856	-2.16815	0.0328757	0.303465	-3.73794	Extramacular Choroid
LINC020766	0.254922	0.711493	2.16812	0.0328781	0.303465	-3.73799	Extramacular Choroid
ACADS6	-0.240005	0.770193	-2.16775	0.0329072	0.303465	-3.7387	Extramacular Choroid
C8orf446	0.230766	-0.115809	2.16726	0.0329459	0.303465	-3.73964	Extramacular Choroid
TAL16	0.140046	0.186807	2.1672	0.0329508	0.303465	-3.73976	Extramacular Choroid
C6orf2236	-0.164847	0.23574	-2.16712	0.0329573	0.303465	-3.73992	Extramacular Choroid
LINC014106	0.223691	0.342455	2.16698	0.032968	0.303465	-3.74018	Extramacular Choroid
HM136	-0.189475	0.450224	-2.16661	0.0329975	0.303557	-3.74089	Extramacular Choroid
BEGAIN6	0.214474	-0.762083	2.16639	0.0330143	0.303557	-3.7413	Extramacular Choroid
AGA6	-0.278284	0.281986	-2.165	0.0331241	0.3044	-3.74395	Extramacular Choroid
CPVL6	-0.338019	0.709855	-2.16427	0.0331821	0.304765	-3.74535	Extramacular Choroid
ZZZ36	0.160662	0.178155	2.16389	0.0332123	0.304875	-3.74608	Extramacular Choroid
PRSS356	0.346026	-2.60521	2.16308	0.0332762	0.305294	-3.74761	Extramacular Choroid
CNIH36	-0.308696	0.0593059	-2.16256	0.0333175	0.305505	-3.7486	Extramacular Choroid
CCDC506	-0.230624	0.92608	-2.16162	0.0333927	0.305941	-3.7504	Extramacular Choroid
DYNC1LI16	0.188202	-0.866389	2.1615	0.0334016	0.305941	-3.75062	Extramacular Choroid
KCNAB36	-0.14694	-0.362274	-2.16031	0.0334966	0.306476	-3.75288	Extramacular Choroid
ATG16L26	0.26048	1.37551	2.16031	0.0334968	0.306476	-3.75289	Extramacular Choroid
STX76	0.232467	0.444624	2.1598	0.0335379	0.306572	-3.75387	Extramacular Choroid
ZNF7206	-0.15989	0.367812	-2.15944	0.0335663	0.306572	-3.75454	Extramacular Choroid
ZNF1956	-0.158712	-0.0226215	-2.15906	0.0335969	0.306572	-3.75527	Extramacular Choroid
SLC16A86	-0.473932	0.549022	-2.15904	0.0335985	0.306572	-3.75531	Extramacular Choroid
PNPO6	-0.159417	0.223056	-2.15887	0.0336116	0.306572	-3.75562	Extramacular Choroid
SCAF86	0.244795	-0.521863	2.15829	0.0336583	0.306572	-3.75673	Extramacular Choroid
STXBP16	0.238805	-1.64825	2.15822	0.0336641	0.306572	-3.75687	Extramacular Choroid
MT1H6	-0.431643	-0.212834	-2.15811	0.0336724	0.306572	-3.75706	Extramacular Choroid
DNAJC120	-0.143566	0.919054	-2.15775	0.033702	0.306572	-3.75776	Extramacular Choroid
RTL8A6	0.113944	-0.220802	2.15774	0.0337021	0.306572	-3.75777	Extramacular Choroid
SEPT146	0.178218	0.0849656	2.15757	0.033716	0.306572	-3.75809	Extramacular Choroid
SUPT4H16	-0.18955	0.431879	-2.15743	0.0337273	0.306572	-3.75836	Extramacular Choroid
LEMD36	0.150822	-0.657844	2.15702	0.0337602	0.306704	-3.75914	Extramacular Choroid
TANGO26	0.15913	-0.301567	2.15638	0.0338117	0.307005	-3.76036	Extramacular Choroid
RAD506	0.198619	0.275861	2.15543	0.0338884	0.307534	-3.76217	Extramacular Choroid
PORCN6	-0.167983	-0.224478	-2.15518	0.0339083	0.307548	-3.76263	Extramacular Choroid
KLC46	0.182455	-0.327744	2.15487	0.0339332	0.307607	-3.76322	Extramacular Choroid
RANBP36	0.132107	-0.260095	2.1546	0.0339553	0.307641	-3.76374	Extramacular Choroid
PSMB56	-0.176568	-0.0100535	-2.15386	0.0340149	0.307961	-3.76514	Extramacular Choroid
FAM174A6	-0.19476	-0.594797	-2.15325	0.0340642	0.307961	-3.7663	Extramacular Choroid
CA146	-0.406918	0.105992	-2.15288	0.0340945	0.307961	-3.767	Extramacular Choroid
ENPEP6	0.178578	0.208415	2.15284	0.0340978	0.307961	-3.76708	Extramacular Choroid
IQCN6	0.300119	-1.00298	2.15282	0.0340992	0.307961	-3.76711	Extramacular Choroid
TCEAL96	0.218258	0.333838	2.1528	0.0341013	0.307961	-3.76716	Extramacular Choroid
ENTPD16	0.141268	0.201696	2.15083	0.0342609	0.308366	-3.77089	Extramacular Choroid
AGBL26	0.124302	0.0314501	2.15072	0.0342699	0.308366	-3.7711	Extramacular Choroid
SOX96	-0.327964	0.294003	-2.15072	0.0342703	0.308366	-3.77111	Extramacular Choroid
GRIP26	0.155361	0.0107037	2.15041	0.0342952	0.308366	-3.77169	Extramacular Choroid
LINC002656	0.141596	0.0487171	2.14997	0.0343312	0.308366	-3.77252	Extramacular Choroid
ZNF5656	0.147898	0.0564004	2.14988	0.0343385	0.308366	-3.77269	Extramacular Choroid
ACADM6	-0.181208	0.0560507	-2.14981	0.0343445	0.308366	-3.77283	Extramacular Choroid
ADGRL36	0.290069	-1.05583	2.14976	0.0343479	0.308366	-3.77291	Extramacular Choroid
CST66	-0.249752	-0.0899785	-2.1497	0.0343532	0.308366	-3.77303	Extramacular Choroid
NCAPH26	-0.15753	0.020997	-2.1496	0.0343617	0.308366	-3.77323	Extramacular Choroid
MBOAT26	0.191208	-0.247187	2.1494	0.0343775	0.308366	-3.7736	Extramacular Choroid
FOXD46	0.154721	-0.0789713	2.14939	0.0343788	0.308366	-3.77363	Extramacular Choroid
BBS76	0.228106	-1.4317	2.1493	0.0343858	0.308366	-3.77379	Extramacular Choroid
RBM346	-0.144528	0.358207	-2.14779	0.0345094	0.309308	-3.77665	Extramacular Choroid
MAGI16	0.336049	-2.40347	2.14727	0.0345518	0.309313	-3.77763	Extramacular Choroid
PSMC3IP6	0.134264	-0.463111	2.14703	0.0345716	0.309313	-3.77809	Extramacular Choroid
ADAMTS136	0.208505	-0.0911132	2.14693	0.03458	0.309313	-3.77828	Extramacular Choroid
EDIL36	-0.309325	-1.03112	-2.1467	0.0345983	0.309313	-3.7787	Extramacular Choroid
ZFY6	0.232664	-0.266315	2.14665	0.0346025	0.309313	-3.7788	Extramacular Choroid
MGAM6	0.119178	0.0985104	2.14619	0.0346409	0.309491	-3.77969	Extramacular Choroid
SEM16	-0.137383	0.15521	-2.14589	0.0346654	0.309544	-3.78025	Extramacular Choroid
DCUN1D56	-0.184365	0.222278	-2.14481	0.0347545	0.310174	-3.78229	Extramacular Choroid
TRA2B6	0.2197	-0.00325702	2.14409	0.0348137	0.310537	-3.78365	Extramacular Choroid
RPS6KB16	0.212654	0.22941	2.14305	0.0348998	0.311031	-3.78562	Extramacular Choroid
ESRP26	-0.179076	0.202272	-2.14297	0.0349063	0.311031	-3.78577	Extramacular Choroid
OR1S26	-0.130351	0.0420639	-2.14211	0.034977	0.311438	-3.78738	Extramacular Choroid
ZNF518B6	0.174458	-0.172426	2.14174	0.0350083	0.311438	-3.78809	Extramacular Choroid
FAM107A6	-0.242522	-0.0467235	-2.1415	0.0350279	0.311438	-3.78854	Extramacular Choroid
SLC41A36	0.185053	-0.177472	2.14141	0.0350357	0.311438	-3.78872	Extramacular Choroid
SDHAP36	0.172041	-0.188162	2.14117	0.0350554	0.311438	-3.78917	Extramacular Choroid
KPNB16	-0.188375	0.185729	-2.14107	0.0350638	0.311438	-3.78936	Extramacular Choroid
SLC25A5-AS16	-0.175537	-0.290194	-2.14042	0.035118	0.311551	-3.79059	Extramacular Choroid
FJX16	-0.435234	0.366842	-2.14033	0.035125	0.311551	-3.79075	Extramacular Choroid
TAF66	0.108383	-0.0522665	2.13987	0.0351634	0.311551	-3.79162	Extramacular Choroid
IFT526	-0.118216	0.0745459	-2.13983	0.0351672	0.311551	-3.7917	Extramacular Choroid
EBF16	0.334221	1.06354	2.1398	0.0351697	0.311551	-3.79176	Extramacular Choroid
BCCIP6	0.210439	-0.345143	2.13919	0.0352198	0.311811	-3.79289	Extramacular Choroid
MTO16	0.124078	-0.0538131	2.13889	0.0352456	0.311811	-3.79348	Extramacular Choroid
ZNF39	0.166088	0.0132361	2.13872	0.0352597	0.311811	-3.7938	Extramacular Choroid
C2orf736	0.16439	-0.119999	2.13855	0.0352736	0.311811	-3.79411	Extramacular Choroid
SCARA36	-0.165879	0.474331	-2.1381	0.0353109	0.311827	-3.79495	Extramacular Choroid
PBX46	-0.352758	1.34178	-2.13784	0.0353332	0.311827	-3.79545	Extramacular Choroid
CD1D6	-0.336298	0.753402	-2.13774	0.0353409	0.311827	-3.79563	Extramacular Choroid
NELFCD6	0.19918	-0.604173	2.13764	0.03535	0.311827	-3.79583	Extramacular Choroid
FUT116	-0.142445	-0.0440149	-2.13682	0.0354181	0.312056	-3.79737	Extramacular Choroid
DCUN1D46	0.199736	0.0781688	2.13638	0.0354551	0.312056	-3.7982	Extramacular Choroid
TMEM1586	-0.215561	-0.418631	-2.13592	0.0354937	0.312056	-3.79906	Extramacular Choroid
PLXNB36	-0.117468	0.139677	-2.13581	0.0355033	0.312056	-3.79928	Extramacular Choroid
AP3M26	0.177835	-1.28318	2.13576	0.0355075	0.312056	-3.79937	Extramacular Choroid
RENBP6	-0.183605	0.588526	-2.13575	0.0355081	0.312056	-3.79939	Extramacular Choroid
GCSH6	-0.242461	0.147023	-2.13567	0.0355152	0.312056	-3.79955	Extramacular Choroid
JMJD7-PLA2G4B6	0.178883	0.403184	2.13554	0.0355255	0.312056	-3.79978	Extramacular Choroid
NUCB16	-0.150312	0.509932	-2.13448	0.0356151	0.31268	-3.80178	Extramacular Choroid
CDC42EP26	-0.245713	0.170156	-2.13398	0.035657	0.312883	-3.80272	Extramacular Choroid
SCFV6	-0.523365	0.0120666	-2.13271	0.0357644	0.313661	-3.80512	Extramacular Choroid
NXF26	0.184323	-0.402708	2.13153	0.0358639	0.313966	-3.80733	Extramacular Choroid
AGRP6	-0.209146	-0.139294	-2.13136	0.0358783	0.313966	-3.80765	Extramacular Choroid
ZNF2876	0.135418	-0.257494	2.13117	0.0358949	0.313966	-3.80801	Extramacular Choroid
STAU26	-0.16413	-0.131838	-2.13088	0.0359188	0.313966	-3.80854	Extramacular Choroid
LOC2850976	-0.212141	0.117479	-2.13087	0.0359196	0.313966	-3.80856	Extramacular Choroid
SPATA206	-0.231482	0.444475	-2.13054	0.0359479	0.313966	-3.80919	Extramacular Choroid
RPN16	-0.171353	0.529087	-2.13026	0.0359715	0.313966	-3.80971	Extramacular Choroid
SUPT16H6	0.162821	-0.0395372	2.13015	0.0359812	0.313966	-3.80993	Extramacular Choroid
GTF2IRD26	-0.138301	0.223547	-2.12995	0.0359976	0.313966	-3.81029	Extramacular Choroid
IDUA6	-0.1908	0.679145	-2.12988	0.036004	0.313966	-3.81043	Extramacular Choroid
ACTN46	-0.217837	0.594769	-2.12974	0.0360159	0.313966	-3.81069	Extramacular Choroid
DKFZp434L1926	0.134378	0.0706086	2.12964	0.0360246	0.313966	-3.81089	Extramacular Choroid
KRT106	0.14326	-0.0838027	2.12871	0.0361039	0.314345	-3.81264	Extramacular Choroid
STK246	-0.259069	0.137398	-2.12869	0.0361057	0.314345	-3.81268	Extramacular Choroid
ATP2C16	0.265846	0.192505	2.12826	0.036142	0.314497	-3.81347	Extramacular Choroid
FLOT26	-0.149395	0.0410619	-2.12802	0.0361627	0.314514	-3.81393	Extramacular Choroid
RIC36	0.242261	-1.18889	2.12776	0.0361849	0.314544	-3.81442	Extramacular Choroid
IDNK6	-0.24335	-0.433567	-2.12736	0.036219	0.314676	-3.81517	Extramacular Choroid
LRRC37A4P6	0.155514	-0.349498	2.1271	0.0362411	0.314704	-3.81565	Extramacular Choroid
B4GALNT16	-0.132628	0.0801087	-2.12655	0.0362884	0.314925	-3.81669	Extramacular Choroid
SRGAP26	0.205314	-0.0712509	2.12625	0.0363138	0.314925	-3.81725	Extramacular Choroid
NBPF146	0.217183	0.162914	2.12608	0.0363285	0.314925	-3.81757	Extramacular Choroid
INTS146	-0.116389	0.22921	-2.12581	0.0363517	0.314925	-3.81808	Extramacular Choroid
ZAN6	-0.117804	-0.0804249	-2.12552	0.036376	0.314925	-3.81861	Extramacular Choroid
REC86	-0.262966	0.325178	-2.12537	0.0363893	0.314925	-3.8189	Extramacular Choroid
MTMR116	0.244084	0.367543	2.12526	0.0363984	0.314925	-3.8191	Extramacular Choroid
MT1M6	-0.532985	-0.683936	-2.12501	0.0364202	0.314951	-3.81958	Extramacular Choroid
DLSTP16	-0.116737	-0.0473802	-2.1241	0.036498	0.31496	-3.82127	Extramacular Choroid
ENDOV6	0.17699	-0.189502	2.12396	0.03651	0.31496	-3.82154	Extramacular Choroid
COL23A16	0.312181	-2.26196	2.12383	0.0365215	0.31496	-3.82179	Extramacular Choroid
GATAD16	0.199681	0.342593	2.12379	0.0365251	0.31496	-3.82187	Extramacular Choroid
ATXN7L36	-0.166101	0.00960647	-2.12362	0.0365399	0.31496	-3.82219	Extramacular Choroid
COX6C6	-0.163423	-0.60136	-2.12357	0.0365434	0.31496	-3.82226	Extramacular Choroid
KCNH56	-0.145182	0.0257203	-2.12339	0.0365593	0.31496	-3.82261	Extramacular Choroid
PDGFC6	-0.271949	0.818129	-2.12324	0.036572	0.31496	-3.82288	Extramacular Choroid
PROM16	0.509869	-3.5263	2.12274	0.0366157	0.315174	-3.82384	Extramacular Choroid
COPB26	0.142891	0.233343	2.12184	0.0366932	0.315215	-3.82552	Extramacular Choroid
SURF16	-0.215753	0.26859	-2.12182	0.0366945	0.315215	-3.82554	Extramacular Choroid
ZNF5296	0.17621	-0.712495	2.12161	0.0367132	0.315215	-3.82595	Extramacular Choroid
DHRS7B6	-0.212878	0.37047	-2.12136	0.0367348	0.315215	-3.82642	Extramacular Choroid
DBNDD16	-0.164922	-0.173712	-2.12126	0.0367435	0.315215	-3.82661	Extramacular Choroid
C9orf406	0.246997	-1.22393	2.12014	0.0368399	0.315215	-3.82869	Extramacular Choroid
LANCL16	0.167113	-0.798329	2.12012	0.0368423	0.315215	-3.82874	Extramacular Choroid
SLC35B26	-0.184052	0.24195	-2.11981	0.0368688	0.315215	-3.82931	Extramacular Choroid
STMN26	0.448572	-1.52507	2.11959	0.0368878	0.315215	-3.82972	Extramacular Choroid
SPATA186	0.199537	0.365118	2.11956	0.0368907	0.315215	-3.82978	Extramacular Choroid
PLEKHA56	0.266128	-0.109242	2.11929	0.036914	0.315215	-3.83029	Extramacular Choroid
IPO136	-0.189446	0.0812339	-2.11917	0.0369242	0.315215	-3.83051	Extramacular Choroid
NBR16	0.150077	-0.286401	2.11885	0.0369523	0.315215	-3.83111	Extramacular Choroid
MYOM26	0.220136	-0.74271	2.11877	0.0369592	0.315215	-3.83126	Extramacular Choroid
MIS126	0.175935	-0.689488	2.11875	0.0369613	0.315215	-3.8313	Extramacular Choroid
OR5H16	-0.126407	0.0239822	-2.11863	0.0369714	0.315215	-3.83152	Extramacular Choroid
ATP6V0D16	-0.135141	-0.110314	-2.11861	0.0369728	0.315215	-3.83155	Extramacular Choroid
KANSL1L6	0.182343	0.27421	2.11841	0.0369908	0.315215	-3.83194	Extramacular Choroid
ULK36	0.194423	-1.15291	2.1182	0.0370089	0.315215	-3.83233	Extramacular Choroid
SNTG26	0.256728	-1.2105	2.11817	0.0370115	0.315215	-3.83238	Extramacular Choroid
CACYBP6	0.260703	-0.208612	2.11811	0.0370164	0.315215	-3.83249	Extramacular Choroid
GPAM6	-0.415248	1.04019	-2.11739	0.0370796	0.315592	-3.83385	Extramacular Choroid
EPB41L36	0.270624	-0.30668	2.11683	0.037128	0.315843	-3.83488	Extramacular Choroid
NTN16	-0.231418	0.447853	-2.11655	0.0371526	0.315892	-3.83541	Extramacular Choroid
SNAI26	0.339903	1.16595	2.11592	0.0372079	0.316047	-3.83659	Extramacular Choroid
ZNF1016	-0.15665	0.255405	-2.11586	0.0372125	0.316047	-3.83669	Extramacular Choroid
EPHA46	0.258207	-0.864321	2.11569	0.0372276	0.316047	-3.83701	Extramacular Choroid
SNX336	-0.16884	0.481087	-2.11536	0.0372566	0.316132	-3.83763	Extramacular Choroid
CIB16	-0.16342	0.25842	-2.11426	0.0373533	0.316704	-3.83969	Extramacular Choroid
GPR1616	0.159605	0.188971	2.11395	0.0373805	0.316704	-3.84027	Extramacular Choroid
KIAA14686	0.158563	-0.354487	2.1135	0.0374202	0.316704	-3.84111	Extramacular Choroid
LHFPL36	0.29339	-1.84714	2.11342	0.0374271	0.316704	-3.84126	Extramacular Choroid
EIF4EBP26	-0.181017	0.72925	-2.11337	0.037431	0.316704	-3.84134	Extramacular Choroid
ITPK16	0.187343	-0.344615	2.11294	0.0374692	0.316704	-3.84215	Extramacular Choroid
CGN6	-0.214121	-0.383333	-2.11291	0.0374718	0.316704	-3.84221	Extramacular Choroid
UBA26	0.2375	-0.065717	2.11274	0.0374869	0.316704	-3.84253	Extramacular Choroid
NUP506	-0.16952	0.311096	-2.11261	0.0374981	0.316704	-3.84276	Extramacular Choroid
PHF5A6	-0.154656	0.0058828	-2.11244	0.0375133	0.316704	-3.84309	Extramacular Choroid
PTPRE6	-0.229953	1.13944	-2.11142	0.0376027	0.317244	-3.84498	Extramacular Choroid
TFG6	0.14587	-0.292202	2.11128	0.0376153	0.317244	-3.84524	Extramacular Choroid
MAP1LC3C6	0.12189	0.0800708	2.11076	0.0376614	0.317354	-3.84622	Extramacular Choroid
CFAP976	-0.13433	0.00682736	-2.1107	0.0376664	0.317354	-3.84632	Extramacular Choroid
ANKRD20A26	0.22402	-0.632874	2.10981	0.0377455	0.317766	-3.84799	Extramacular Choroid
ANKIB16	-0.157169	0.3777	-2.10972	0.0377532	0.317766	-3.84815	Extramacular Choroid
NPRL26	0.13863	-0.244896	2.10764	0.0379376	0.319157	-3.85202	Extramacular Choroid
COQ8B6	-0.165009	0.200545	-2.10672	0.0380201	0.319589	-3.85374	Extramacular Choroid
ELP26	0.13605	0.369039	2.1065	0.038039	0.319589	-3.85414	Extramacular Choroid
KLHDC7B6	-0.274298	0.284716	-2.10642	0.0380463	0.319589	-3.85429	Extramacular Choroid
AIFM36	-0.337665	-0.239947	-2.10492	0.0381804	0.320554	-3.85708	Extramacular Choroid
HELB6	0.471257	-1.42666	2.10444	0.0382233	0.320744	-3.85798	Extramacular Choroid
XRCC16	0.190558	-0.298515	2.10403	0.03826	0.320744	-3.85874	Extramacular Choroid
IGK6	-0.677129	0.0386103	-2.10403	0.0382606	0.320744	-3.85875	Extramacular Choroid
ARL6IP56	0.188084	-1.01861	2.10357	0.0383018	0.32075	-3.8596	Extramacular Choroid
ABHD14B6	-0.171708	0.414238	-2.10346	0.0383108	0.32075	-3.85979	Extramacular Choroid
MTMR46	0.178306	-0.281417	2.10329	0.0383263	0.32075	-3.86011	Extramacular Choroid
GSDMB6	0.246347	0.402247	2.10316	0.038338	0.32075	-3.86035	Extramacular Choroid
GPR1086	-0.196897	0.0136373	-2.10289	0.0383622	0.320792	-3.86086	Extramacular Choroid
HGD6	-0.41103	0.618693	-2.10238	0.0384085	0.321018	-3.86181	Extramacular Choroid
KCTD156	0.19768	0.393796	2.10173	0.0384664	0.321341	-3.86301	Extramacular Choroid
LARS7	-0.202176	0.205143	-2.10127	0.0385079	0.321527	-3.86386	Extramacular Choroid
SLAMF86	-0.364779	0.839231	-2.10003	0.03862	0.322293	-3.86617	Extramacular Choroid
LPGAT16	-0.212107	-0.410286	-2.09976	0.0386445	0.322293	-3.86667	Extramacular Choroid
TRG-AS16	0.334089	1.06504	2.09962	0.0386574	0.322293	-3.86694	Extramacular Choroid
FOXRED26	-0.206093	-0.402039	-2.09845	0.0387631	0.323013	-3.8691	Extramacular Choroid
PSKH16	-0.16386	0.428257	-2.09767	0.0388334	0.323437	-3.87054	Extramacular Choroid
KATNAL16	0.17557	-0.77713	2.09663	0.0389282	0.324066	-3.87248	Extramacular Choroid
NPTN6	0.206504	-0.675272	2.09621	0.0389666	0.324224	-3.87326	Extramacular Choroid
LRRFIP16	0.198724	0.691197	2.09574	0.0390092	0.324417	-3.87412	Extramacular Choroid
CPNE66	0.296674	-2.06292	2.0955	0.0390314	0.32444	-3.87458	Extramacular Choroid
MBD66	0.146061	-0.160061	2.09511	0.0390668	0.324534	-3.87529	Extramacular Choroid
ANKRD286	0.173819	-0.246164	2.09478	0.0390966	0.324534	-3.8759	Extramacular Choroid
FBXO66	-0.216843	0.396237	-2.09473	0.0391009	0.324534	-3.87599	Extramacular Choroid
SCHIP16	0.251808	-1.30488	2.094	0.039168	0.324929	-3.87734	Extramacular Choroid
GHDC6	-0.174536	0.451015	-2.09371	0.0391948	0.32499	-3.87789	Extramacular Choroid
HSF26	0.159151	-0.857918	2.09309	0.0392511	0.32523	-3.87903	Extramacular Choroid
SUMF26	-0.185631	0.529854	-2.09297	0.0392626	0.32523	-3.87926	Extramacular Choroid
CNGA16	0.460642	-3.79429	2.09238	0.0393158	0.32539	-3.88033	Extramacular Choroid
PLP16	0.341885	0.803059	2.09222	0.039331	0.32539	-3.88064	Extramacular Choroid
FBXL126	0.137347	0.642977	2.09212	0.0393403	0.32539	-3.88082	Extramacular Choroid
ARMC96	-0.43619	-0.50148	-2.09188	0.039362	0.325408	-3.88126	Extramacular Choroid
ZNF849	0.158796	-0.070862	2.09153	0.0393944	0.325515	-3.88191	Extramacular Choroid
ANKRD106	0.250516	0.464567	2.09094	0.0394487	0.325802	-3.88301	Extramacular Choroid
GRIK46	-0.136997	-0.0993484	-2.09033	0.039505	0.325954	-3.88414	Extramacular Choroid
USP146	0.197801	0.174844	2.09022	0.039515	0.325954	-3.88434	Extramacular Choroid
EBF36	0.214282	-0.767276	2.08985	0.0395491	0.325954	-3.88502	Extramacular Choroid
CLUH6	-0.222147	0.231591	-2.08925	0.0396046	0.325954	-3.88613	Extramacular Choroid
MYO18B6	0.130432	0.0156668	2.08912	0.039616	0.325954	-3.88636	Extramacular Choroid
GGT56	-0.259212	1.61052	-2.08909	0.0396195	0.325954	-3.88643	Extramacular Choroid
TRMT2B6	-0.180415	0.397059	-2.08902	0.0396251	0.325954	-3.88654	Extramacular Choroid
BTBD26	-0.159547	-0.167402	-2.08892	0.0396351	0.325954	-3.88674	Extramacular Choroid
NDUFA66	-0.151921	-0.400649	-2.08834	0.0396884	0.325954	-3.88781	Extramacular Choroid
HPS56	-0.212873	0.515029	-2.08833	0.0396897	0.325954	-3.88783	Extramacular Choroid
EIF4E26	-0.0912821	0.439376	-2.08808	0.0397121	0.325954	-3.88828	Extramacular Choroid
RAN6	0.21176	-0.30139	2.08774	0.0397437	0.325954	-3.88891	Extramacular Choroid
KLRG16	0.200921	0.453638	2.08758	0.0397583	0.325954	-3.8892	Extramacular Choroid
HLA-DRB16	0.598698	-0.307665	2.08751	0.0397652	0.325954	-3.88934	Extramacular Choroid
GLYR16	-0.145351	-0.0282771	-2.0873	0.0397849	0.325954	-3.88973	Extramacular Choroid
PRKD36	0.23	-0.593062	2.08702	0.0398106	0.325954	-3.89024	Extramacular Choroid
SPOCK16	-0.353913	-0.917621	-2.08698	0.0398144	0.325954	-3.89032	Extramacular Choroid
SKIL6	0.212	-0.161747	2.08678	0.0398333	0.325954	-3.89069	Extramacular Choroid
ZNF4046	0.230629	-1.12029	2.08653	0.0398557	0.325954	-3.89114	Extramacular Choroid
FLVCR16	-0.177092	0.0438662	-2.08652	0.039857	0.325954	-3.89117	Extramacular Choroid
USP414	0.253815	-0.177417	2.08609	0.0398965	0.325987	-3.89195	Extramacular Choroid
ARL6IP16	-0.284529	-0.316133	-2.08588	0.0399162	0.325987	-3.89234	Extramacular Choroid
C22orf236	-0.183333	-0.537111	-2.08585	0.0399196	0.325987	-3.89241	Extramacular Choroid
CCNT26	0.124808	-0.165483	2.08509	0.0399897	0.326317	-3.8938	Extramacular Choroid
BPIFB36	0.158514	-0.0467799	2.08482	0.0400152	0.326317	-3.8943	Extramacular Choroid
CMYA56	0.142676	-0.194052	2.08478	0.0400185	0.326317	-3.89437	Extramacular Choroid
PSMB46	-0.14577	0.0854037	-2.08447	0.0400477	0.326326	-3.89495	Extramacular Choroid
ATF6B6	0.165178	0.190971	2.08435	0.0400586	0.326326	-3.89516	Extramacular Choroid
EPO6	-0.185332	-0.328952	-2.0839	0.0401011	0.326478	-3.896	Extramacular Choroid
SRRM26	0.200422	0.155623	2.08373	0.0401164	0.326478	-3.8963	Extramacular Choroid
ATP6V0D26	0.188148	-0.515548	2.08326	0.0401603	0.326676	-3.89717	Extramacular Choroid
SNAI3-AS16	0.251518	-0.419627	2.08246	0.0402354	0.327128	-3.89865	Extramacular Choroid
KIF5C6	0.409449	-2.40383	2.08165	0.040311	0.327284	-3.90014	Extramacular Choroid
PLD66	0.193722	-0.0705117	2.08147	0.0403285	0.327284	-3.90048	Extramacular Choroid
VAMP46	0.179644	0.341716	2.08135	0.0403395	0.327284	-3.90069	Extramacular Choroid
MED13L6	-0.201385	-0.372543	-2.08134	0.0403401	0.327284	-3.90071	Extramacular Choroid
TMEM179B6	-0.182956	0.368946	-2.08118	0.0403551	0.327284	-3.901	Extramacular Choroid
PLPP66	-0.145841	-0.0995524	-2.081	0.040372	0.327284	-3.90133	Extramacular Choroid
VTI1A6	-0.186845	0.329498	-2.08054	0.0404156	0.327366	-3.90219	Extramacular Choroid
IKZF26	0.199818	-0.71788	2.08038	0.04043	0.327366	-3.90247	Extramacular Choroid
ICAM56	-0.158258	0.0778783	-2.08027	0.0404409	0.327366	-3.90268	Extramacular Choroid
CFL16	-0.231421	0.447	-2.07982	0.0404832	0.327405	-3.90351	Extramacular Choroid
C8orf316	0.136757	0.119146	2.07964	0.0404999	0.327405	-3.90384	Extramacular Choroid
SCOC6	0.202971	-0.367753	2.07959	0.0405045	0.327405	-3.90393	Extramacular Choroid
TTBK26	0.175862	-0.506196	2.07866	0.0405926	0.327564	-3.90565	Extramacular Choroid
SLC16A136	0.0978777	0.00974951	2.0785	0.0406069	0.327564	-3.90593	Extramacular Choroid
DYNC1H16	0.219074	-0.400104	2.07843	0.0406136	0.327564	-3.90606	Extramacular Choroid
AHSA2P6	0.241788	0.98023	2.0784	0.0406172	0.327564	-3.90613	Extramacular Choroid
PHF20L16	0.266871	0.133798	2.07834	0.0406222	0.327564	-3.90622	Extramacular Choroid
BDH26	-0.241842	0.594131	-2.07787	0.0406666	0.327764	-3.90709	Extramacular Choroid
NIP76	-0.212734	0.388028	-2.07688	0.0407606	0.32819	-3.90892	Extramacular Choroid
MIS18A6	-0.129954	-0.111937	-2.07683	0.0407653	0.32819	-3.90901	Extramacular Choroid
HDGF6	-0.218704	-0.0668123	-2.07667	0.0407803	0.32819	-3.9093	Extramacular Choroid
ZFP916	0.168194	-0.00719856	2.07639	0.0408071	0.32819	-3.90982	Extramacular Choroid
GUSBP36	0.190741	0.209321	2.07605	0.0408395	0.32819	-3.91045	Extramacular Choroid
CADM46	-0.176821	-0.163679	-2.07593	0.04085	0.32819	-3.91065	Extramacular Choroid
LOC7301016	-0.337878	0.295623	-2.07583	0.0408602	0.32819	-3.91085	Extramacular Choroid
RIN36	-0.184967	0.625203	-2.07566	0.0408765	0.32819	-3.91116	Extramacular Choroid
TRMT61A6	-0.160144	0.378967	-2.07468	0.0409689	0.328774	-3.91295	Extramacular Choroid
ZBTB346	0.204804	-1.11679	2.07369	0.0410637	0.329376	-3.91478	Extramacular Choroid
UEVLD6	-0.145315	0.205791	-2.0732	0.0411103	0.329592	-3.91567	Extramacular Choroid
SENP86	0.122332	-0.185913	2.07257	0.0411699	0.329912	-3.91682	Extramacular Choroid
SOD36	-0.197967	0.199386	-2.07235	0.0411911	0.329924	-3.91723	Extramacular Choroid
PPP6C6	-0.132779	0.271028	-2.07178	0.041245	0.329969	-3.91826	Extramacular Choroid
THRA6	0.199233	-0.685342	2.07175	0.0412482	0.329969	-3.91832	Extramacular Choroid
ABCB16	0.192982	0.867113	2.07167	0.041256	0.329969	-3.91847	Extramacular Choroid
CD2766	-0.199595	0.454901	-2.07121	0.0413002	0.330037	-3.91932	Extramacular Choroid
CCP1106	0.133049	-0.384483	2.07117	0.041304	0.330037	-3.91939	Extramacular Choroid
RTN4RL16	0.225875	-1.37128	2.07066	0.0413527	0.330268	-3.92032	Extramacular Choroid
FAM13B6	0.191792	0.391458	2.06974	0.0414412	0.330423	-3.92201	Extramacular Choroid
KDM4C6	0.182624	-0.556582	2.06973	0.0414418	0.330423	-3.92203	Extramacular Choroid
PLA2G4F6	-0.107937	0.0252388	-2.06954	0.0414599	0.330423	-3.92237	Extramacular Choroid
H3F3C6	0.188155	-0.250845	2.06947	0.0414667	0.330423	-3.9225	Extramacular Choroid
RRN3P16	0.178712	-0.263232	2.06943	0.0414708	0.330423	-3.92258	Extramacular Choroid
NTMT16	-0.177569	0.289137	-2.06845	0.0415646	0.330947	-3.92436	Extramacular Choroid
FGFRL16	-0.241922	0.0474994	-2.06833	0.0415763	0.330947	-3.92459	Extramacular Choroid
NMUR16	0.250131	-1.85726	2.06763	0.0416439	0.331327	-3.92587	Extramacular Choroid
TYMP6	-0.321293	0.854288	-2.0674	0.0416662	0.331348	-3.9263	Extramacular Choroid
ANKRD456	0.129954	-0.177366	2.06689	0.0417149	0.331493	-3.92722	Extramacular Choroid
HSD17B86	-0.213306	0.0284632	-2.0668	0.0417242	0.331493	-3.92739	Extramacular Choroid
NR2E36	0.649347	-4.31821	2.06655	0.0417477	0.331522	-3.92784	Extramacular Choroid
ATP8B36	0.162011	0.13634	2.06554	0.0418454	0.331996	-3.92969	Extramacular Choroid
UBE3C6	-0.142429	0.321101	-2.06553	0.0418471	0.331996	-3.92972	Extramacular Choroid
AGGF16	0.225258	-0.983799	2.06498	0.0419002	0.332125	-3.93072	Extramacular Choroid
SLC38A17	0.507531	-3.70923	2.06495	0.041903	0.332125	-3.93078	Extramacular Choroid
DES6	-0.409883	-0.762687	-2.06416	0.0419798	0.332439	-3.93222	Extramacular Choroid
TSSC46	-0.150772	0.0465982	-2.06413	0.0419825	0.332439	-3.93227	Extramacular Choroid
SOSTDC16	-0.539353	0.762677	-2.06384	0.0420106	0.332463	-3.9328	Extramacular Choroid
ATP2C26	-0.244747	-0.0327676	-2.06369	0.0420253	0.332463	-3.93308	Extramacular Choroid
ZNF7096	0.171323	-0.159954	2.06327	0.0420663	0.332561	-3.93385	Extramacular Choroid
CORO76	-0.198189	0.358088	-2.06315	0.0420775	0.332561	-3.93406	Extramacular Choroid
TP53TG56	0.131008	-0.018876	2.06252	0.0421391	0.332703	-3.93521	Extramacular Choroid
RBM486	0.147604	-0.0954301	2.06238	0.0421521	0.332703	-3.93546	Extramacular Choroid
ENOSF16	-0.268587	0.589504	-2.06215	0.0421749	0.332703	-3.93588	Extramacular Choroid
BRS36	0.11608	0.0393606	2.06215	0.042175	0.332703	-3.93589	Extramacular Choroid
TIPIN6	-0.175839	-0.418294	-2.06108	0.0422793	0.333369	-3.93784	Extramacular Choroid
CREB16	0.177666	-0.495096	2.05996	0.0423892	0.333948	-3.93989	Extramacular Choroid
CDYL26	0.174478	0.341603	2.05992	0.0423928	0.333948	-3.93996	Extramacular Choroid
RIPK16	-0.180454	0.350258	-2.05924	0.0424591	0.334313	-3.94119	Extramacular Choroid
FAM218A6	0.130134	-0.343343	2.05838	0.0425439	0.334501	-3.94277	Extramacular Choroid
POLR2B6	0.202179	-0.273759	2.05833	0.042549	0.334501	-3.94286	Extramacular Choroid
ASF1A6	0.152602	-0.391253	2.05803	0.0425781	0.334501	-3.9434	Extramacular Choroid
FAM111A-DT6	0.160256	0.0386443	2.05799	0.0425823	0.334501	-3.94348	Extramacular Choroid
TUBA86	0.252101	-0.544611	2.05798	0.042583	0.334501	-3.94349	Extramacular Choroid
EPHA36	0.287032	-0.194425	2.05755	0.0426257	0.334532	-3.94428	Extramacular Choroid
FRMD4B6	0.131679	-0.0378013	2.05753	0.042627	0.334532	-3.94431	Extramacular Choroid
TRPV16	0.242719	-1.4954	2.05674	0.0427053	0.334639	-3.94576	Extramacular Choroid
SMG96	0.162345	0.0623663	2.05668	0.042711	0.334639	-3.94586	Extramacular Choroid
LYN6	-0.226175	0.309479	-2.05664	0.0427151	0.334639	-3.94594	Extramacular Choroid
C7orf336	0.147037	-0.121669	2.05658	0.0427207	0.334639	-3.94604	Extramacular Choroid
CBX16	0.176863	-0.71686	2.05613	0.0427651	0.334728	-3.94686	Extramacular Choroid
ZNF5736	0.156903	-0.209123	2.05601	0.0427766	0.334728	-3.94707	Extramacular Choroid
MICAL36	0.146975	0.151603	2.05586	0.0427921	0.334728	-3.94736	Extramacular Choroid
TNFRSF10B6	-0.204453	0.908113	-2.05501	0.0428756	0.335224	-3.9489	Extramacular Choroid
NIN6	0.212167	-0.418441	2.05479	0.0428974	0.335237	-3.9493	Extramacular Choroid
LYG26	0.236732	-1.53821	2.05437	0.0429389	0.33533	-3.95006	Extramacular Choroid
SRPK26	0.142034	-0.242103	2.05426	0.0429494	0.33533	-3.95026	Extramacular Choroid
FKBP56	-0.376573	0.542677	-2.05321	0.0430535	0.335987	-3.95217	Extramacular Choroid
AGAP96	0.313031	-2.2796	2.0527	0.0431042	0.336066	-3.95309	Extramacular Choroid
NEDD4L6	-0.310747	0.467453	-2.05264	0.0431107	0.336066	-3.95322	Extramacular Choroid
C17orf756	-0.222073	-0.537448	-2.0525	0.0431241	0.336066	-3.95346	Extramacular Choroid
ADCY76	0.262661	0.771568	2.05138	0.0432357	0.336139	-3.9555	Extramacular Choroid
CRYGA6	-0.114645	0.012562	-2.05101	0.0432721	0.336139	-3.95616	Extramacular Choroid
ZSCAN126	-0.121599	-0.0320137	-2.05086	0.0432876	0.336139	-3.95644	Extramacular Choroid
ATG36	0.14062	0.0235288	2.05077	0.0432963	0.336139	-3.9566	Extramacular Choroid
ELOVL76	-0.194682	-0.320634	-2.05075	0.0432985	0.336139	-3.95664	Extramacular Choroid
FGFR1OP26	0.170073	-0.48035	2.0507	0.0433039	0.336139	-3.95674	Extramacular Choroid
BCO16	-0.465258	1.13456	-2.05047	0.0433267	0.336139	-3.95716	Extramacular Choroid
HAP16	-0.111073	0.102607	-2.05041	0.0433328	0.336139	-3.95727	Extramacular Choroid
ZYX6	-0.225116	0.737693	-2.05033	0.0433404	0.336139	-3.95741	Extramacular Choroid
NDUFS86	-0.129216	-0.194862	-2.05017	0.0433559	0.336139	-3.95769	Extramacular Choroid
DHODH6	-0.195746	0.269015	-2.04997	0.0433765	0.336139	-3.95806	Extramacular Choroid
NEURL1B6	0.294826	1.44075	2.04961	0.0434119	0.336139	-3.95871	Extramacular Choroid
HIST3H2BB6	0.228611	0.592682	2.04931	0.0434421	0.336139	-3.95926	Extramacular Choroid
RPS6KA46	-0.213935	0.379494	-2.04929	0.0434445	0.336139	-3.9593	Extramacular Choroid
SFXN36	0.183605	-0.180446	2.04912	0.0434612	0.336139	-3.9596	Extramacular Choroid
TMEM1086	0.356993	-2.96585	2.04885	0.0434881	0.336139	-3.96009	Extramacular Choroid
ZC3H106	-0.150703	0.0870708	-2.04849	0.0435245	0.336139	-3.96075	Extramacular Choroid
PDIA26	0.19948	-0.553967	2.04844	0.0435295	0.336139	-3.96084	Extramacular Choroid
TRAFD16	-0.170672	0.137371	-2.04831	0.0435427	0.336139	-3.96108	Extramacular Choroid
LINC001746	0.222214	0.393522	2.04822	0.0435518	0.336139	-3.96125	Extramacular Choroid
CRIPAK6	0.18797	0.142468	2.04818	0.0435557	0.336139	-3.96132	Extramacular Choroid
ZNF5036	-0.187305	0.491891	-2.04791	0.0435826	0.336191	-3.9618	Extramacular Choroid
TMEM1476	-0.134891	0.0658744	-2.04744	0.0436298	0.336271	-3.96266	Extramacular Choroid
FGFR1OP7	0.19547	0.132213	2.0474	0.0436332	0.336271	-3.96272	Extramacular Choroid
EMC106	-0.204386	-0.171908	-2.04711	0.0436626	0.336343	-3.96325	Extramacular Choroid
MXI16	0.165862	-0.353953	2.04648	0.0437256	0.336673	-3.96439	Extramacular Choroid
GABBR16	0.188721	-0.660857	2.04562	0.043813	0.33719	-3.96596	Extramacular Choroid
PIAS26	-0.177764	-0.103622	-2.0451	0.0438644	0.337322	-3.96689	Extramacular Choroid
GUCY1A26	0.201282	-1.01727	2.04501	0.0438736	0.337322	-3.96705	Extramacular Choroid
RPAIN6	-0.23518	-0.166371	-2.04482	0.0438928	0.337322	-3.9674	Extramacular Choroid
NAT96	0.133225	0.194512	2.0445	0.0439258	0.337322	-3.96799	Extramacular Choroid
UBAP26	-0.140378	0.25804	-2.04367	0.0440088	0.337322	-3.96948	Extramacular Choroid
NFE2L16	-0.231717	0.427216	-2.04364	0.0440121	0.337322	-3.96954	Extramacular Choroid
DENND2A6	-0.26947	0.117189	-2.04299	0.0440783	0.337322	-3.97072	Extramacular Choroid
CERS46	-0.240704	0.246349	-2.04292	0.0440847	0.337322	-3.97084	Extramacular Choroid
CHRNA46	-0.269271	0.213463	-2.04283	0.0440941	0.337322	-3.971	Extramacular Choroid
MRFAP1L16	0.130625	-0.506044	2.04282	0.0440948	0.337322	-3.97102	Extramacular Choroid
H6PD6	-0.321104	0.723257	-2.04281	0.0440958	0.337322	-3.97103	Extramacular Choroid
FAM138B6	0.256625	-1.77884	2.0427	0.0441069	0.337322	-3.97123	Extramacular Choroid
MMP146	-0.295271	0.86362	-2.04267	0.0441106	0.337322	-3.9713	Extramacular Choroid
SCAMP36	-0.170272	0.363265	-2.04265	0.0441125	0.337322	-3.97133	Extramacular Choroid
SNRPE6	-0.133814	-0.204909	-2.04198	0.0441803	0.337686	-3.97254	Extramacular Choroid
RASL126	-0.279229	0.459814	-2.04153	0.0442257	0.337878	-3.97335	Extramacular Choroid
CLC6	0.201162	-0.109105	2.04095	0.0442853	0.338137	-3.97441	Extramacular Choroid
TEK6	0.250053	1.47573	2.0408	0.0443001	0.338137	-3.97468	Extramacular Choroid
ATRIP6	-0.15026	0.111548	-2.0405	0.0443302	0.338212	-3.97521	Extramacular Choroid
EBLN26	0.227081	0.737833	2.03939	0.0444432	0.33892	-3.97722	Extramacular Choroid
