## Supplemental Table 1 for "The ocular tissue-specificity of differentially expressed age-related macular degeneration associated genes" (part 2 of 2)

### Sheet: SupplementaryData_SigDETable (continued)
	logFC	AveExpr	t	P.Value	adj.P.Val	B	tissue
ITGB76	-0.200444	0.681368	-2.03861	0.0445231	0.339375	-3.97863	Extramacular Choroid
RAD176	0.18223	-0.613583	2.03832	0.0445528	0.339446	-3.97916	Extramacular Choroid
KRT89	-0.221322	0.443589	-2.03796	0.0445895	0.339571	-3.97981	Extramacular Choroid
DKK26	0.275517	0.934273	2.03686	0.0447023	0.340275	-3.9818	Extramacular Choroid
STAP26	-0.162307	0.358576	-2.03594	0.0447964	0.340773	-3.98346	Extramacular Choroid
RNASEK6	-0.121557	0.101319	-2.03582	0.0448085	0.340773	-3.98367	Extramacular Choroid
SOST6	0.61391	1.07218	2.03559	0.0448322	0.340798	-3.98408	Extramacular Choroid
APLP26	-0.206665	-0.451099	-2.03533	0.044859	0.340847	-3.98456	Extramacular Choroid
BCKDHA6	-0.145599	-0.511485	-2.03466	0.0449277	0.341214	-3.98576	Extramacular Choroid
STK32A6	0.237866	0.609218	2.03429	0.0449657	0.341345	-3.98643	Extramacular Choroid
SYT46	0.49249	-3.38033	2.03398	0.0449982	0.341345	-3.98699	Extramacular Choroid
RPS6KB26	-0.166693	0.023745	-2.0339	0.0450063	0.341345	-3.98714	Extramacular Choroid
MUSK6	0.123077	0.0221957	2.03364	0.0450336	0.341397	-3.98761	Extramacular Choroid
TMEM1696	-0.13738	-0.142628	-2.03271	0.0451289	0.341903	-3.98928	Extramacular Choroid
SNHG56	-0.297072	0.280793	-2.03259	0.0451412	0.341903	-3.98949	Extramacular Choroid
SCIMP6	0.163197	0.165895	2.03227	0.0451749	0.342003	-3.99008	Extramacular Choroid
RTRAF6	-0.154277	0.208491	-2.03187	0.0452157	0.342157	-3.99079	Extramacular Choroid
LINC004616	0.410232	-2.99517	2.03126	0.0452795	0.342485	-3.9919	Extramacular Choroid
TRAF66	0.191078	0.39764	2.03057	0.0453503	0.342748	-3.99313	Extramacular Choroid
DBN16	0.190236	0.173331	2.03053	0.0453552	0.342748	-3.99322	Extramacular Choroid
THBS36	0.207158	0.521997	2.03001	0.0454091	0.343	-3.99415	Extramacular Choroid
WFDC36	-0.13709	-0.26148	-2.02975	0.0454355	0.343044	-3.99461	Extramacular Choroid
PPP3CA6	0.166725	-0.436026	2.02858	0.0455573	0.343661	-3.99671	Extramacular Choroid
CADPS26	0.189068	0.282929	2.02857	0.0455583	0.343661	-3.99673	Extramacular Choroid
MPP26	-0.213933	-0.635839	-2.02821	0.0455963	0.343684	-3.99739	Extramacular Choroid
FOSL26	-0.316272	0.759636	-2.02806	0.0456117	0.343684	-3.99766	Extramacular Choroid
TTC316	-0.157107	0.0686395	-2.02795	0.045623	0.343684	-3.99785	Extramacular Choroid
SV2A6	-0.181277	-0.795517	-2.02765	0.0456542	0.343763	-3.99839	Extramacular Choroid
JUP6	-0.196534	0.184102	-2.02727	0.0456941	0.34391	-3.99908	Extramacular Choroid
CYP2R16	0.140539	-0.168728	2.0262	0.0458061	0.344597	-4.001	Extramacular Choroid
TRMT446	0.139106	-0.307151	2.02572	0.0458555	0.344807	-4.00185	Extramacular Choroid
SSBP46	-0.124007	0.33768	-2.02554	0.0458753	0.344807	-4.00219	Extramacular Choroid
MINCR6	-0.199254	-0.0643165	-2.02527	0.0459028	0.344859	-4.00266	Extramacular Choroid
ABCC18	-0.171265	0.216181	-2.02456	0.0459775	0.345232	-4.00394	Extramacular Choroid
ARHGEF76	0.350469	-2.20447	2.02433	0.0460017	0.345232	-4.00435	Extramacular Choroid
CHAMP16	-0.134941	-0.0929124	-2.02421	0.0460144	0.345232	-4.00457	Extramacular Choroid
NONO6	-0.162212	0.427732	-2.0234	0.0461	0.345719	-4.00603	Extramacular Choroid
MYL46	0.363184	-2.74767	2.02264	0.0461791	0.345991	-4.00738	Extramacular Choroid
NEK66	-0.203997	0.356477	-2.02256	0.0461882	0.345991	-4.00754	Extramacular Choroid
HNRNPA06	-0.280302	0.626298	-2.02246	0.0461984	0.345991	-4.00771	Extramacular Choroid
SLC50A16	-0.182753	0.32921	-2.02218	0.0462283	0.34606	-4.00822	Extramacular Choroid
FAM86C16	-0.202053	0.561838	-2.02174	0.0462748	0.346069	-4.00901	Extramacular Choroid
MRPL336	0.179391	-0.387425	2.02163	0.0462863	0.346069	-4.0092	Extramacular Choroid
LCN126	-0.131185	-0.142167	-2.02158	0.0462916	0.346069	-4.00929	Extramacular Choroid
PGM56	0.165676	-0.265914	2.02007	0.0464508	0.346886	-4.01199	Extramacular Choroid
PHPT16	0.20047	-0.0990818	2.02005	0.0464532	0.346886	-4.01203	Extramacular Choroid
BAK16	-0.177519	0.398859	-2.01995	0.0464631	0.346886	-4.0122	Extramacular Choroid
ZMPSTE246	-0.145005	0.232973	-2.01969	0.0464906	0.346936	-4.01267	Extramacular Choroid
ING46	0.14804	0.0298418	2.0194	0.0465219	0.347015	-4.0132	Extramacular Choroid
DPY19L46	0.192295	-0.130515	2.01911	0.0465525	0.347088	-4.01371	Extramacular Choroid
UBE2F6	-0.112925	0.179353	-2.01848	0.0466192	0.34743	-4.01484	Extramacular Choroid
PTTG26	-0.187378	0.420094	-2.01816	0.0466536	0.347468	-4.01542	Extramacular Choroid
PSMA3-AS16	0.255869	-0.384881	2.01804	0.0466658	0.347468	-4.01562	Extramacular Choroid
PDE4B6	-0.210124	-0.08459	-2.01748	0.0467262	0.347742	-4.01664	Extramacular Choroid
EMC76	-0.117355	-0.258994	-2.01709	0.0467678	0.347742	-4.01734	Extramacular Choroid
NOL36	0.158789	-0.472499	2.01701	0.046776	0.347742	-4.01748	Extramacular Choroid
MKNK26	0.370181	-0.35338	2.01692	0.0467858	0.347742	-4.01764	Extramacular Choroid
MSRB16	-0.169529	0.728858	-2.01653	0.0468271	0.347894	-4.01833	Extramacular Choroid
RPS4Y16	1.09219	-2.47072	2.01633	0.0468482	0.347896	-4.01869	Extramacular Choroid
INPP5F6	0.164978	-0.754785	2.01596	0.0468876	0.348015	-4.01935	Extramacular Choroid
EXTL26	0.137369	0.0498732	2.0157	0.0469153	0.348015	-4.01981	Extramacular Choroid
PNOC6	-0.290495	0.209774	-2.0156	0.0469266	0.348015	-4.02	Extramacular Choroid
TECR6	-0.180375	-0.751626	-2.01467	0.0470257	0.348406	-4.02166	Extramacular Choroid
GTPBP26	-0.121333	0.128287	-2.01464	0.0470286	0.348406	-4.02171	Extramacular Choroid
KDM5D6	0.489521	-0.271223	2.01452	0.0470419	0.348406	-4.02193	Extramacular Choroid
ABLIM36	0.207571	-0.0249753	2.01426	0.0470694	0.348446	-4.02239	Extramacular Choroid
TESK26	-0.194857	0.243093	-2.01408	0.047089	0.348446	-4.02272	Extramacular Choroid
LRAT6	-0.627614	0.780125	-2.01379	0.0471199	0.34852	-4.02323	Extramacular Choroid
KIAA20136	-0.157984	0.537007	-2.01321	0.0471823	0.348786	-4.02427	Extramacular Choroid
CAMSAP36	-0.227103	-0.18317	-2.01307	0.0471976	0.348786	-4.02453	Extramacular Choroid
HSPA4L6	0.250487	-0.600313	2.01285	0.0472207	0.348803	-4.02491	Extramacular Choroid
WIPI26	0.20302	-0.202296	2.01247	0.0472614	0.348949	-4.02559	Extramacular Choroid
2020-03-16	0.323252	-1.93739	2.01145	0.0473711	0.349428	-4.02741	Extramacular Choroid
COL11A26	0.283113	0.555496	2.01131	0.0473867	0.349428	-4.02767	Extramacular Choroid
SAMD4A6	-0.243517	0.533243	-2.01129	0.0473889	0.349428	-4.0277	Extramacular Choroid
UBE2NL6	-0.149503	0.0768899	-2.01096	0.0474243	0.349503	-4.02829	Extramacular Choroid
LINC009636	-0.176554	0.580163	-2.0107	0.0474515	0.349503	-4.02874	Extramacular Choroid
ABCC106	0.140646	0.191898	2.01057	0.0474663	0.349503	-4.02898	Extramacular Choroid
FAM24B6	0.131731	-0.763262	2.00976	0.0475538	0.349503	-4.03043	Extramacular Choroid
MYL6B6	-0.152282	-0.190766	-2.00969	0.0475608	0.349503	-4.03055	Extramacular Choroid
DOK36	-0.224648	0.584502	-2.00954	0.0475773	0.349503	-4.03082	Extramacular Choroid
RAB9BP16	0.160117	-0.024818	2.00946	0.0475854	0.349503	-4.03095	Extramacular Choroid
PILRA6	0.239428	0.343731	2.00907	0.0476282	0.349503	-4.03166	Extramacular Choroid
GATM6	0.300968	-0.291569	2.00904	0.0476312	0.349503	-4.03171	Extramacular Choroid
SHMT16	-0.191057	0.13834	-2.00901	0.0476344	0.349503	-4.03176	Extramacular Choroid
PLAU6	-0.360887	0.891048	-2.00872	0.0476661	0.349503	-4.03228	Extramacular Choroid
DPYSL26	0.189447	-0.41464	2.00871	0.0476665	0.349503	-4.03229	Extramacular Choroid
FAM3C6	0.195897	-0.224248	2.00867	0.0476709	0.349503	-4.03236	Extramacular Choroid
SPINK46	0.532621	-3.62267	2.00843	0.0476977	0.349546	-4.0328	Extramacular Choroid
PHACTR36	0.191067	-1.11375	2.00708	0.0478434	0.35046	-4.0352	Extramacular Choroid
RCC16	-0.134128	0.112636	-2.00619	0.0479409	0.350804	-4.0368	Extramacular Choroid
ZC3HAV1L6	0.225037	0.986873	2.00613	0.0479473	0.350804	-4.0369	Extramacular Choroid
GDAP1L16	0.240832	-1.65517	2.00607	0.0479533	0.350804	-4.037	Extramacular Choroid
HIST1H2BE6	0.248124	0.708768	2.00584	0.0479789	0.350838	-4.03742	Extramacular Choroid
IFRD16	0.238987	0.250423	2.00562	0.0480024	0.350853	-4.0378	Extramacular Choroid
HMOX26	-0.114164	-0.197103	-2.00524	0.0480437	0.350853	-4.03848	Extramacular Choroid
RHOBTB36	-0.23551	0.86007	-2.00521	0.0480467	0.350853	-4.03853	Extramacular Choroid
CA96	-0.128122	-0.199934	-2.00493	0.0480771	0.350853	-4.03902	Extramacular Choroid
GGT16	-0.176095	0.290478	-2.00444	0.0481307	0.350853	-4.0399	Extramacular Choroid
NBL16	0.297083	0.557006	2.00443	0.0481319	0.350853	-4.03992	Extramacular Choroid
DNM36	0.331376	-2.5147	2.0037	0.0482115	0.350853	-4.04121	Extramacular Choroid
SLC25A306	0.11416	0.0498875	2.00355	0.0482279	0.350853	-4.04148	Extramacular Choroid
MTSS16	-0.226724	0.428056	-2.00334	0.0482517	0.350853	-4.04187	Extramacular Choroid
ITGA17	-0.202828	1.36584	-2.00298	0.0482912	0.350853	-4.04251	Extramacular Choroid
ACTR1A6	-0.190152	0.0336835	-2.0029	0.0482994	0.350853	-4.04264	Extramacular Choroid
ATCAY6	0.280242	-2.04129	2.00276	0.0483146	0.350853	-4.04289	Extramacular Choroid
SLC41A26	-0.13368	0.172699	-2.00276	0.0483149	0.350853	-4.04289	Extramacular Choroid
C18orf256	0.146369	-0.5771	2.00241	0.0483532	0.350853	-4.04351	Extramacular Choroid
FAM45A6	-0.143746	0.480887	-2.00179	0.0484212	0.350853	-4.04462	Extramacular Choroid
TSNAXIP16	0.16958	-0.444896	2.00177	0.048423	0.350853	-4.04465	Extramacular Choroid
DACH26	0.205088	-0.345526	2.00175	0.0484254	0.350853	-4.04468	Extramacular Choroid
SIN3B6	-0.1707	0.381282	-2.00171	0.0484298	0.350853	-4.04476	Extramacular Choroid
ZNF6766	-0.127865	-0.0599022	-2.00146	0.0484572	0.350853	-4.0452	Extramacular Choroid
ROCK16	0.164958	0.16713	2.00137	0.0484667	0.350853	-4.04535	Extramacular Choroid
NTRK16	0.191175	-0.658943	2.00134	0.0484707	0.350853	-4.04542	Extramacular Choroid
ZDHHC56	0.179503	-0.471823	2.00117	0.0484893	0.350853	-4.04572	Extramacular Choroid
C1orf1126	-0.181028	0.0992651	-2.00111	0.048496	0.350853	-4.04583	Extramacular Choroid
ZNF7066	-0.143079	0.298682	-2.00104	0.0485032	0.350853	-4.04595	Extramacular Choroid
DICER1-AS16	0.268978	-1.85677	2.00102	0.0485057	0.350853	-4.04599	Extramacular Choroid
GATD3A6	0.0970787	-0.278261	2.00079	0.0485305	0.350881	-4.04639	Extramacular Choroid
PEX11G6	-0.168392	0.0771936	-2.00024	0.0485909	0.351166	-4.04736	Extramacular Choroid
IER26	0.257538	0.270407	1.99983	0.0486365	0.351323	-4.0481	Extramacular Choroid
MEST6	0.347885	-0.146421	1.99966	0.0486547	0.351323	-4.04839	Extramacular Choroid
PAPPA26	-0.106616	-0.06742	-1.99927	0.0486983	0.351446	-4.04909	Extramacular Choroid
UBA66	0.192298	0.0507507	1.99913	0.0487138	0.351446	-4.04934	Extramacular Choroid
MYH66	-0.130071	0.110215	-1.99804	0.0488336	0.352158	-4.05127	Extramacular Choroid
RHBDL26	-0.107826	0.0733245	-1.99745	0.0488989	0.352327	-4.05232	Extramacular Choroid
MPP46	0.649629	-4.54889	1.99731	0.0489142	0.352327	-4.05256	Extramacular Choroid
FH6	-0.194209	-0.553576	-1.99726	0.0489203	0.352327	-4.05266	Extramacular Choroid
MLF16	0.23963	-1.85162	1.99672	0.0489803	0.352594	-4.05362	Extramacular Choroid
MYOM16	0.293587	0.28769	1.99626	0.0490315	0.352594	-4.05444	Extramacular Choroid
CNGB36	-0.523723	0.084473	-1.99617	0.0490409	0.352594	-4.05459	Extramacular Choroid
C12orf456	-0.151275	0.488641	-1.99616	0.0490417	0.352594	-4.0546	Extramacular Choroid
MSMO16	-0.328599	0.418866	-1.99583	0.0490785	0.3526	-4.05519	Extramacular Choroid
LRIF16	0.184843	-0.716626	1.99578	0.0490847	0.3526	-4.05529	Extramacular Choroid
MRPL156	-0.152826	-0.813692	-1.99547	0.0491186	0.352692	-4.05583	Extramacular Choroid
RHBDD26	-0.188618	0.0678695	-1.99506	0.0491641	0.35283	-4.05656	Extramacular Choroid
ZNF7216	0.165817	-0.681985	1.99492	0.0491801	0.35283	-4.05681	Extramacular Choroid
MXD16	0.181152	-0.703516	1.99405	0.0492763	0.353369	-4.05834	Extramacular Choroid
GJD36	-0.137993	0.129835	-1.99369	0.0493162	0.353503	-4.05898	Extramacular Choroid
PHETA16	-0.147281	0.215735	-1.99336	0.0493539	0.353594	-4.05958	Extramacular Choroid
ATG76	-0.160093	0.451462	-1.9932	0.0493711	0.353594	-4.05985	Extramacular Choroid
UCN36	0.111629	0.0250088	1.99266	0.0494318	0.35382	-4.06081	Extramacular Choroid
C2orf27A6	-0.236221	0.0251565	-1.99254	0.0494451	0.35382	-4.06102	Extramacular Choroid
RGS117	0.237743	-0.80238	1.99215	0.049489	0.353983	-4.06172	Extramacular Choroid
SPIN2B6	0.13045	0.0544438	1.99148	0.0495637	0.354366	-4.0629	Extramacular Choroid
ANGPT16	0.481606	1.49936	1.99124	0.0495907	0.354407	-4.06333	Extramacular Choroid
NAA106	-0.150293	0.398222	-1.99083	0.0496359	0.354433	-4.06404	Extramacular Choroid
RCOR36	0.18664	-0.556604	1.9907	0.0496509	0.354433	-4.06428	Extramacular Choroid
ITM2B6	-0.186862	0.019317	-1.99064	0.0496579	0.354433	-4.06439	Extramacular Choroid
CXCR46	-0.283642	0.393627	-1.99023	0.049703	0.354498	-4.0651	Extramacular Choroid
ANKAR6	0.151517	0.241609	1.99018	0.0497095	0.354498	-4.0652	Extramacular Choroid
SNPH6	0.343607	-1.83495	1.98967	0.0497665	0.354679	-4.0661	Extramacular Choroid
CEP576	0.166233	-0.214056	1.98957	0.0497772	0.354679	-4.06627	Extramacular Choroid
SPG216	-0.136488	0.453716	-1.98871	0.0498737	0.355214	-4.06778	Extramacular Choroid
RAP2C-AS16	-0.162376	0.0198215	-1.98774	0.0499837	0.355724	-4.06951	Extramacular Choroid
FRG1JP6	0.197827	-0.0724585	1.9877	0.0499878	0.355724	-4.06957	Extramacular Choroid
FBP17	-0.387972	-1.06422	-4.27184	6.5934e-05	0.292754	1.17877	Extramacular Retina
KCND27	0.406891	0.561035	4.22049	7.88064e-05	0.292754	1.04037	Extramacular Retina
BANF17	0.353431	0.321326	4.21241	8.10416e-05	0.292754	1.01867	Extramacular Retina
LOC1001282397	0.535783	0.731233	4.16858	9.42738e-05	0.292754	0.901301	Extramacular Retina
COL8A27	-0.497302	-4.0334	-4.1349	0.000105838	0.292754	0.81151	Extramacular Retina
CFB7	-0.797596	-2.47736	-4.10099	0.000118862	0.292754	0.721466	Extramacular Retina
CRYZL2P7	-0.337602	-0.39444	-4.02002	0.000156509	0.292754	0.507997	Extramacular Retina
FASTKD17	0.37181	0.197779	3.9821	0.00017787	0.292754	0.408762	Extramacular Retina
PLA2G57	0.38426	-0.989311	3.928	0.000213252	0.292754	0.268075	Extramacular Retina
FRAT27	0.306842	0.36113	3.89373	0.000239072	0.292754	0.179467	Extramacular Retina
ELMO17	0.301243	0.384274	3.88602	0.000245281	0.292754	0.159592	Extramacular Retina
DEFB1197	-1.52725	0.0316927	-3.88299	0.000247759	0.292754	0.1518	Extramacular Retina
DRD5P27	0.465431	0.529447	3.8803	0.000249985	0.292754	0.144868	Extramacular Retina
CPNE47	0.359395	0.676288	3.85353	0.000273184	0.292754	0.076088	Extramacular Retina
ZNF1818	-0.258182	0.00330612	-3.81763	0.000307552	0.292754	-0.0157339	Extramacular Retina
RYR37	-0.30059	0.103882	-3.80694	0.000318567	0.292754	-0.0429942	Extramacular Retina
RBM477	-0.365403	-2.41011	-3.79031	0.00033645	0.292754	-0.0852999	Extramacular Retina
GLDN7	-0.339307	-0.250094	-3.78811	0.00033889	0.292754	-0.0908982	Extramacular Retina
FUCA27	-0.352905	-1.7785	-3.77207	0.00035717	0.292754	-0.131587	Extramacular Retina
IGFBP27	-0.683347	-2.10447	-3.76613	0.000364174	0.292754	-0.146626	Extramacular Retina
CDKAL17	-0.265392	0.103757	-3.73592	0.000401907	0.292754	-0.222961	Extramacular Retina
C7orf317	-0.306635	-0.855316	-3.73545	0.000402519	0.292754	-0.224138	Extramacular Retina
FGFBP27	-0.972445	-3.29469	-3.71781	0.000426277	0.292754	-0.26853	Extramacular Retina
DRD57	0.353565	0.435981	3.70697	0.00044153	0.292754	-0.29574	Extramacular Retina
CAMTA27	0.354699	0.727317	3.67851	0.000484119	0.292754	-0.366995	Extramacular Retina
MMP197	-0.450038	-1.661	-3.67785	0.000485162	0.292754	-0.36866	Extramacular Retina
ERCC67	0.289768	0.136023	3.67006	0.000497499	0.292754	-0.388087	Extramacular Retina
RIC37	0.313977	0.381805	3.66762	0.000501424	0.292754	-0.394167	Extramacular Retina
KLHDC47	0.379763	0.147275	3.66365	0.000507889	0.292754	-0.404077	Extramacular Retina
KIAA18417	0.312727	0.535429	3.63327	0.000559977	0.312019	-0.479585	Extramacular Retina
TTC127	-0.816503	-0.228799	-3.57129	0.000682487	0.344464	-0.632506	Extramacular Retina
IVNS1ABP7	0.325431	-0.663976	3.5565	0.00071529	0.344464	-0.66877	Extramacular Retina
TPR7	-0.341774	0.24905	-3.55459	0.000719626	0.344464	-0.673439	Extramacular Retina
APOBEC3G7	-0.323788	-0.186568	-3.53059	0.000776374	0.344464	-0.732055	Extramacular Retina
CP7	-0.934073	-0.331835	-3.51412	0.000817748	0.344464	-0.772137	Extramacular Retina
PAPLN7	-0.419928	-0.773848	-3.50192	0.000849753	0.344464	-0.80177	Extramacular Retina
RNF2157	-0.269563	0.219838	-3.49636	0.000864728	0.344464	-0.815252	Extramacular Retina
POM121L8P7	-0.315561	-0.820429	-3.49503	0.000868324	0.344464	-0.818453	Extramacular Retina
LINC001157	0.349757	-0.0690749	3.48852	0.000886255	0.344464	-0.834225	Extramacular Retina
SH3RF37	-0.241734	-0.0511088	-3.4833	0.000900884	0.344464	-0.846858	Extramacular Retina
SLC47A27	-0.643172	-0.592545	-3.48157	0.000905755	0.344464	-0.851018	Extramacular Retina
DYNLRB27	-0.430581	0.278046	-3.4584	0.000973823	0.344464	-0.906909	Extramacular Retina
SNX57	-0.231556	-0.672043	-3.44904	0.00100267	0.344464	-0.92942	Extramacular Retina
SNHG157	0.354975	-0.0860416	3.44894	0.00100295	0.344464	-0.929638	Extramacular Retina
NUDT37	0.608591	0.229018	3.44824	0.00100515	0.344464	-0.931323	Extramacular Retina
WDR747	0.274613	0.0815323	3.43965	0.00103238	0.344464	-0.951937	Extramacular Retina
ALDH1A17	-0.439778	-3.43789	-3.43259	0.0010553	0.344464	-0.968862	Extramacular Retina
MCF2L-AS17	0.366923	0.535158	3.43121	0.00105986	0.344464	-0.972182	Extramacular Retina
ACHE7	0.322222	0.575757	3.42923	0.00106637	0.344464	-0.976907	Extramacular Retina
KDELC17	0.260376	-0.181158	3.42621	0.00107644	0.344464	-0.984152	Extramacular Retina
HNRNPH37	0.530293	0.630498	3.41581	0.00111171	0.344464	-1.00899	Extramacular Retina
PRDM119	0.253888	-0.0659773	3.4137	0.00111901	0.344464	-1.01404	Extramacular Retina
PSME17	-0.292853	-0.279382	-3.41284	0.00112198	0.344464	-1.01608	Extramacular Retina
CHADL7	-0.417102	-1.37072	-3.40986	0.0011324	0.344464	-1.02321	Extramacular Retina
CBLL17	0.234993	0.114491	3.40471	0.0011506	0.344464	-1.03549	Extramacular Retina
ATG108	0.275081	0.340825	3.39772	0.00117571	0.344464	-1.05212	Extramacular Retina
CCDC807	-0.403609	-1.31269	-3.38753	0.00121328	0.344464	-1.07635	Extramacular Retina
BORCS87	0.293649	0.702835	3.37988	0.00124222	0.344464	-1.0945	Extramacular Retina
DENND6B7	0.356581	0.00268529	3.37813	0.00124895	0.344464	-1.09866	Extramacular Retina
COX117	0.308411	0.393615	3.37806	0.00124922	0.344464	-1.09883	Extramacular Retina
TMEM2437	-0.289564	-0.34946	-3.37603	0.00125702	0.344464	-1.10362	Extramacular Retina
NRDE27	0.291543	0.41411	3.34828	0.00136887	0.344725	-1.16923	Extramacular Retina
NRXN17	0.340624	0.694165	3.34535	0.0013812	0.344725	-1.17614	Extramacular Retina
H2AFV7	0.372163	0.324057	3.34507	0.00138238	0.344725	-1.17679	Extramacular Retina
KYAT37	-0.35074	-0.0383854	-3.34204	0.00139525	0.344725	-1.18392	Extramacular Retina
FAHD17	0.286422	0.484143	3.3402	0.00140315	0.344725	-1.18827	Extramacular Retina
BCS1L7	0.231514	-0.0245258	3.33898	0.00140837	0.344725	-1.19112	Extramacular Retina
LETM17	0.265309	0.0882057	3.33706	0.00141667	0.344725	-1.19564	Extramacular Retina
CASP57	-0.402154	-1.86183	-3.33561	0.00142295	0.344725	-1.19905	Extramacular Retina
AASS7	-0.262167	-1.18426	-3.32227	0.00148213	0.353933	-1.23039	Extramacular Retina
DOC2A7	0.252017	0.19352	3.30323	0.0015706	0.359565	-1.27497	Extramacular Retina
CDADC17	0.395199	0.641529	3.29887	0.00159154	0.359565	-1.28516	Extramacular Retina
DNAJC107	-0.31779	-0.121961	-3.29457	0.00161243	0.359565	-1.29518	Extramacular Retina
GCA7	-0.281163	-0.803691	-3.29333	0.00161852	0.359565	-1.29807	Extramacular Retina
CDK2AP27	0.277628	0.286915	3.29207	0.00162475	0.359565	-1.30103	Extramacular Retina
RIPOR17	0.233093	0.210637	3.28958	0.00163706	0.359565	-1.30683	Extramacular Retina
NRIP37	0.435277	1.13438	3.28454	0.00166222	0.359565	-1.31855	Extramacular Retina
SERPINB67	-0.356633	-0.053777	-3.27882	0.00169131	0.359565	-1.33188	Extramacular Retina
PRDX57	0.227562	0.263149	3.27726	0.00169931	0.359565	-1.33551	Extramacular Retina
PHBP197	0.302156	0.104062	3.26893	0.00174262	0.364121	-1.35484	Extramacular Retina
TCF207	0.393521	0.824457	3.25766	0.00180294	0.369848	-1.38098	Extramacular Retina
NFATC17	-0.372712	-1.41537	-3.25322	0.00182721	0.369848	-1.39125	Extramacular Retina
CCDC1347	0.304425	0.310141	3.25155	0.00183641	0.369848	-1.3951	Extramacular Retina
GPR267	0.408989	1.14393	3.22919	0.00196411	0.390857	-1.44671	Extramacular Retina
EPCAM7	-0.445138	-0.0684225	-3.20868	0.00208852	0.401874	-1.49383	Extramacular Retina
TNFRSF11B7	-0.501758	-2.32191	-3.20552	0.00210831	0.401874	-1.50106	Extramacular Retina
TMEM337	0.306111	-0.37542	3.20171	0.00213241	0.401874	-1.50978	Extramacular Retina
SNRPD17	0.302211	0.249319	3.19897	0.00214994	0.401874	-1.51605	Extramacular Retina
KIAA01007	0.268887	0.200455	3.19313	0.00218771	0.401874	-1.52941	Extramacular Retina
CFAP537	0.351588	0.522763	3.18608	0.00223415	0.401874	-1.54551	Extramacular Retina
ZNF6877	-0.354554	0.511898	-3.18589	0.00223539	0.401874	-1.54594	Extramacular Retina
CTNND17	-0.266958	-1.18574	-3.1812	0.00226681	0.401874	-1.55663	Extramacular Retina
C17orf677	0.393046	0.3046	3.17172	0.00233157	0.401874	-1.57822	Extramacular Retina
RPP307	0.256981	0.224626	3.16844	0.00235437	0.401874	-1.58568	Extramacular Retina
TRIM613	-0.366095	-1.37841	-3.16771	0.00235943	0.401874	-1.58732	Extramacular Retina
HLA-H7	-0.527847	-0.770993	-3.1653	0.00237638	0.401874	-1.59281	Extramacular Retina
S100A137	-0.339552	-0.704163	-3.16252	0.00239602	0.401874	-1.59911	Extramacular Retina
PFN27	0.252796	0.935009	3.16169	0.00240195	0.401874	-1.60101	Extramacular Retina
ZFHX27	0.292647	0.49315	3.16024	0.0024123	0.401874	-1.6043	Extramacular Retina
C16orf587	0.223003	0.0391163	3.15493	0.00245048	0.401874	-1.61633	Extramacular Retina
HAPLN47	0.359642	0.629269	3.149	0.00249389	0.401874	-1.62978	Extramacular Retina
CORO1C7	-0.279404	-0.57738	-3.14772	0.0025033	0.401874	-1.63266	Extramacular Retina
FKBP107	-0.393512	-0.796513	-3.14609	0.00251537	0.401874	-1.63634	Extramacular Retina
NR3C17	0.244483	-0.514962	3.14265	0.0025411	0.401874	-1.64414	Extramacular Retina
MKNK27	0.715886	0.561221	3.13878	0.00257026	0.401874	-1.65287	Extramacular Retina
ZC3H47	0.318068	0.183475	3.1352	0.00259754	0.401874	-1.66095	Extramacular Retina
SREBF17	-0.336954	0.239768	-3.13516	0.00259786	0.401874	-1.66105	Extramacular Retina
CD707	-0.254486	-0.210445	-3.13131	0.00262749	0.401874	-1.66973	Extramacular Retina
CNST7	0.380891	0.538917	3.12701	0.00266099	0.401874	-1.67942	Extramacular Retina
ASAH17	-0.28224	-0.100705	-3.12036	0.00271354	0.401874	-1.69439	Extramacular Retina
CRELD17	0.312372	0.285552	3.11944	0.00272092	0.401874	-1.69647	Extramacular Retina
IQGAP17	-0.270831	-0.993873	-3.11878	0.00272618	0.401874	-1.69794	Extramacular Retina
UGDH7	0.309593	-0.169227	3.11758	0.0027358	0.401874	-1.70064	Extramacular Retina
ZC3H87	0.284824	0.182892	3.1165	0.0027445	0.401874	-1.70307	Extramacular Retina
RBP77	-0.548997	-1.37275	-3.11376	0.00276663	0.401874	-1.70921	Extramacular Retina
IDNK7	-0.384117	-0.0762076	-3.11007	0.0027968	0.401874	-1.71751	Extramacular Retina
HLA-DQA27	-0.46576	-0.753435	-3.10812	0.00281283	0.401874	-1.72188	Extramacular Retina
ST7-AS17	-0.497508	-0.222015	-3.10269	0.00285793	0.404085	-1.73404	Extramacular Retina
NAT67	-0.287516	-0.0120752	-3.09297	0.00294049	0.404085	-1.75582	Extramacular Retina
RSRC27	0.30234	0.278604	3.09067	0.00296029	0.404085	-1.76095	Extramacular Retina
JOSD27	0.187187	0.0718763	3.08711	0.00299123	0.404085	-1.7689	Extramacular Retina
SPINK47	0.542866	0.638064	3.08696	0.00299253	0.404085	-1.76923	Extramacular Retina
HIGD1B7	0.461809	0.309535	3.08653	0.00299628	0.404085	-1.77019	Extramacular Retina
RBM437	-0.291535	-0.415029	-3.08622	0.00299905	0.404085	-1.77089	Extramacular Retina
DPH67	-0.255233	-0.282219	-3.08364	0.0030217	0.404085	-1.77664	Extramacular Retina
MED237	-0.291323	-0.131463	-3.07028	0.00314174	0.409242	-1.80641	Extramacular Retina
E4F17	0.24789	0.357736	3.06736	0.00316855	0.409242	-1.8129	Extramacular Retina
DAAM17	-0.423199	0.0691634	-3.06721	0.00316991	0.409242	-1.81323	Extramacular Retina
NAT8L7	0.412406	0.555113	3.06622	0.00317904	0.409242	-1.81543	Extramacular Retina
MYO5C7	-0.289119	-0.884003	-3.0644	0.00319596	0.409242	-1.81948	Extramacular Retina
DEXI7	0.175161	-0.155367	3.0573	0.00326261	0.409242	-1.83524	Extramacular Retina
FEM1A7	0.304504	0.33658	3.05633	0.00327182	0.409242	-1.8374	Extramacular Retina
CRTAP7	-0.28567	-0.95469	-3.05346	0.00329912	0.409242	-1.84374	Extramacular Retina
TFPI8	-0.350512	-1.39674	-3.05041	0.00332851	0.409242	-1.85051	Extramacular Retina
FCRL57	-0.239338	-0.0887518	-3.05027	0.00332978	0.409242	-1.8508	Extramacular Retina
HIST1H4I7	0.244904	0.0322488	3.05002	0.00333226	0.409242	-1.85137	Extramacular Retina
DENND4C7	-0.221717	-0.183878	-3.04567	0.00337454	0.409242	-1.861	Extramacular Retina
FLJ370357	-0.220026	0.000678819	-3.04032	0.00342719	0.409242	-1.87282	Extramacular Retina
CYP3A57	0.202559	0.11834	3.03511	0.00347928	0.409242	-1.88433	Extramacular Retina
ZNF5467	0.293978	0.459924	3.03028	0.00352811	0.409242	-1.89496	Extramacular Retina
MELTF7	-0.321627	-0.303033	-3.0272	0.00355972	0.409242	-1.90177	Extramacular Retina
SLC16A127	-0.374443	-2.07389	-3.02602	0.00357181	0.409242	-1.90435	Extramacular Retina
NPVF7	-1.41356	0.873218	-3.02548	0.00357743	0.409242	-1.90555	Extramacular Retina
RAB11FIP37	0.224395	0.134538	3.02529	0.00357939	0.409242	-1.90597	Extramacular Retina
CTBS7	-0.350055	-0.968197	-3.01401	0.00369761	0.409242	-1.93075	Extramacular Retina
KCNJ47	-0.312422	0.408796	-3.01002	0.00374041	0.409242	-1.93953	Extramacular Retina
PTCD17	0.252025	0.0507489	3.00872	0.00375437	0.409242	-1.94237	Extramacular Retina
SEM17	-0.360482	-0.121072	-3.00599	0.00378395	0.409242	-1.94835	Extramacular Retina
FAM47C7	0.240859	0.0161612	3.00566	0.00378761	0.409242	-1.94909	Extramacular Retina
PRSS237	-0.330381	-2.80454	-3.00539	0.00379055	0.409242	-1.94968	Extramacular Retina
CPPED17	-0.315667	-0.727129	-3.00533	0.00379111	0.409242	-1.94979	Extramacular Retina
OSGEP7	0.378071	0.193469	3.00475	0.00379744	0.409242	-1.95107	Extramacular Retina
ANTXR17	-0.340672	-2.54919	-3.00396	0.0038061	0.409242	-1.9528	Extramacular Retina
PAFAH1B37	0.25596	0.551647	3.00391	0.0038067	0.409242	-1.95292	Extramacular Retina
IL347	-0.251414	-0.00698307	-2.99963	0.00385376	0.409242	-1.96229	Extramacular Retina
LAYN7	-0.350456	-2.46977	-2.99891	0.00386169	0.409242	-1.96386	Extramacular Retina
SERPINC17	0.620557	0.169615	2.99521	0.00390288	0.409242	-1.97194	Extramacular Retina
HLA-C7	-0.466757	-1.13066	-2.99117	0.00394845	0.409242	-1.98079	Extramacular Retina
ELL37	-0.268	-0.29376	-2.98997	0.00396197	0.409242	-1.98339	Extramacular Retina
HOMER37	-0.333138	-0.632944	-2.98872	0.00397621	0.409242	-1.98612	Extramacular Retina
MS4A77	-0.323815	-2.46723	-2.98708	0.00399492	0.409242	-1.9897	Extramacular Retina
CARD67	-0.30172	-1.53381	-2.98638	0.00400301	0.409242	-1.99124	Extramacular Retina
UBFD17	0.410536	0.0723116	2.9854	0.00401426	0.409242	-1.99338	Extramacular Retina
GRP7	-0.394884	-1.47309	-2.98533	0.00401505	0.409242	-1.99353	Extramacular Retina
RAB237	0.244069	-0.175708	2.97961	0.00408124	0.410279	-2.00598	Extramacular Retina
CCDC1247	0.213988	0.173413	2.97865	0.00409251	0.410279	-2.00809	Extramacular Retina
KLRG17	0.289732	0.175028	2.97611	0.00412228	0.410279	-2.0136	Extramacular Retina
SPHAR7	0.300537	0.347824	2.97329	0.00415568	0.410279	-2.01975	Extramacular Retina
NOL4L7	0.514426	0.388652	2.97205	0.0041704	0.410279	-2.02244	Extramacular Retina
TBRG47	0.279551	0.0401159	2.97187	0.0041725	0.410279	-2.02283	Extramacular Retina
RAD54L27	0.212596	0.432242	2.9638	0.00426973	0.416984	-2.04036	Extramacular Retina
ATF47	0.336867	0.92691	2.95797	0.00434123	0.416984	-2.053	Extramacular Retina
MSN7	-0.270782	-1.55563	-2.95589	0.00436692	0.416984	-2.05749	Extramacular Retina
2020-11-07	0.406395	0.104595	2.95431	0.00438658	0.416984	-2.06091	Extramacular Retina
UNC797	0.232426	0.495163	2.95224	0.00441251	0.416984	-2.0654	Extramacular Retina
SLC39A97	0.199276	0.352893	2.95157	0.00442098	0.416984	-2.06685	Extramacular Retina
SPECC17	-0.318928	-0.00187297	-2.94848	0.00445994	0.416984	-2.07353	Extramacular Retina
PARL7	-0.337599	0.291836	-2.94661	0.00448369	0.416984	-2.07757	Extramacular Retina
CCM27	0.241466	0.342841	2.94478	0.00450707	0.416984	-2.08153	Extramacular Retina
LOC1001295037	0.3493	0.312826	2.94393	0.00451798	0.416984	-2.08337	Extramacular Retina
SPTLC27	0.2598	0.0261858	2.94214	0.00454102	0.416984	-2.08724	Extramacular Retina
PHLDA27	0.390672	-1.10812	2.9403	0.00456476	0.416984	-2.0912	Extramacular Retina
MAU27	0.256354	0.0607853	2.94028	0.00456497	0.416984	-2.09124	Extramacular Retina
DYNC1H17	0.288622	0.947398	2.93507	0.00463286	0.420885	-2.10246	Extramacular Retina
STYXL17	0.268053	0.383102	2.9331	0.00465886	0.42096	-2.10672	Extramacular Retina
FAM230B7	-0.259589	0.049296	-2.9212	0.00481828	0.425332	-2.13229	Extramacular Retina
MED167	0.266755	0.300886	2.92038	0.00482953	0.425332	-2.13407	Extramacular Retina
OXR17	0.579664	0.709834	2.91768	0.00486647	0.425332	-2.13986	Extramacular Retina
NKIRAS27	0.20685	0.449344	2.91635	0.0048848	0.425332	-2.14271	Extramacular Retina
RNF1157	0.232961	0.332704	2.91409	0.00491601	0.425332	-2.14755	Extramacular Retina
NFIX7	-0.293383	-0.375713	-2.91276	0.00493455	0.425332	-2.15041	Extramacular Retina
EIF1AD7	0.270969	0.623859	2.91123	0.00495588	0.425332	-2.15369	Extramacular Retina
LETM27	0.212252	0.215687	2.90957	0.00497911	0.425332	-2.15724	Extramacular Retina
NDUFA110	0.207358	0.137992	2.90801	0.00500104	0.425332	-2.16058	Extramacular Retina
LGALS137	-0.254479	0.0336414	-2.90606	0.00502853	0.425332	-2.16475	Extramacular Retina
CREB17	0.245348	0.306256	2.9047	0.00504784	0.425332	-2.16766	Extramacular Retina
GSN7	-0.325012	-1.88447	-2.9046	0.00504923	0.425332	-2.16787	Extramacular Retina
ZNF5147	0.222814	0.673874	2.90317	0.0050696	0.425332	-2.17092	Extramacular Retina
CDK147	0.276333	0.824761	2.90031	0.00511064	0.425332	-2.17705	Extramacular Retina
USP218	0.212629	0.521228	2.89966	0.00511992	0.425332	-2.17842	Extramacular Retina
ARHGDIG7	0.28316	0.538492	2.89876	0.00513289	0.425332	-2.18034	Extramacular Retina
GPD17	0.22645	-0.0291904	2.89508	0.00518633	0.425332	-2.18821	Extramacular Retina
ZCCHC37	0.237827	0.149642	2.8918	0.00523433	0.425332	-2.1952	Extramacular Retina
TMEM1167	0.245958	0.199606	2.89174	0.00523515	0.425332	-2.19532	Extramacular Retina
MRAP27	0.325627	-0.167466	2.89147	0.00523916	0.425332	-2.1959	Extramacular Retina
PRDM167	-0.308175	-3.23371	-2.89117	0.00524352	0.425332	-2.19654	Extramacular Retina
RP97	0.213692	0.266474	2.88958	0.00526703	0.425332	-2.19993	Extramacular Retina
CFLAR7	-0.287791	-0.937209	-2.88194	0.00538105	0.43245	-2.21619	Extramacular Retina
GFOD27	0.256495	0.344211	2.8778	0.00544379	0.435399	-2.22498	Extramacular Retina
FAM104B7	0.256321	-0.267696	2.87134	0.00554308	0.441229	-2.23869	Extramacular Retina
ATP6V1C17	0.300301	0.443629	2.86894	0.0055805	0.442102	-2.2438	Extramacular Retina
HLA-B7	-0.523366	-1.05488	-2.86648	0.00561899	0.442613	-2.24901	Extramacular Retina
C4B7	-0.759526	-1.30359	-2.86515	0.0056399	0.442613	-2.25183	Extramacular Retina
KCNS17	-0.237437	-0.0840224	-2.86334	0.0056684	0.442771	-2.25565	Extramacular Retina
HLA-G7	-0.400422	-1.08674	-2.85712	0.00576759	0.443398	-2.2688	Extramacular Retina
PTP4A17	0.401542	-0.751321	2.85645	0.00577845	0.443398	-2.27023	Extramacular Retina
PDE6G7	0.295904	1.03998	2.85486	0.00580411	0.443398	-2.27358	Extramacular Retina
PTPRC7	-0.209641	-1.14605	-2.85431	0.00581294	0.443398	-2.27474	Extramacular Retina
JAZF17	0.221675	0.0133465	2.85423	0.00581423	0.443398	-2.2749	Extramacular Retina
LINC009007	-0.266989	0.234221	-2.85291	0.00583557	0.443398	-2.27768	Extramacular Retina
CHORDC17	0.47168	0.309057	2.84597	0.00594939	0.446312	-2.29232	Extramacular Retina
SLC16A57	-0.326319	-2.55533	-2.83943	0.00605856	0.446312	-2.3061	Extramacular Retina
DYNLL27	0.215516	-0.413524	2.83832	0.00607721	0.446312	-2.30842	Extramacular Retina
GPALPP17	0.256442	0.0131291	2.83787	0.00608478	0.446312	-2.30937	Extramacular Retina
HMGB3P17	-0.240312	-0.321313	-2.83762	0.00608899	0.446312	-2.30989	Extramacular Retina
ZC3H187	0.23163	0.295253	2.83671	0.00610439	0.446312	-2.3118	Extramacular Retina
DRAM17	-0.325302	-1.98704	-2.83267	0.00617331	0.446312	-2.32031	Extramacular Retina
PLGLB17	0.425306	0.293661	2.83205	0.00618389	0.446312	-2.3216	Extramacular Retina
C15orf407	-0.255579	0.0129338	-2.83125	0.00619758	0.446312	-2.32328	Extramacular Retina
ABCG27	0.386896	-0.871272	2.83057	0.00620933	0.446312	-2.32471	Extramacular Retina
SEC61A27	0.270769	0.567007	2.83042	0.00621184	0.446312	-2.32502	Extramacular Retina
SCGB1D17	-0.416808	-0.982357	-2.83014	0.00621672	0.446312	-2.32561	Extramacular Retina
FUBP17	0.269115	0.0925687	2.82739	0.00626423	0.446312	-2.33138	Extramacular Retina
NOP567	0.310208	0.746669	2.82669	0.00627643	0.446312	-2.33285	Extramacular Retina
ZSCAN5A7	-0.264478	0.231993	-2.82451	0.00631437	0.446312	-2.33741	Extramacular Retina
HLA-DOA7	-0.528423	-1.45772	-2.82352	0.0063317	0.446312	-2.33949	Extramacular Retina
CFAP3007	-0.238417	-0.252071	-2.82076	0.00638016	0.446312	-2.34526	Extramacular Retina
CD697	-0.244829	-1.81026	-2.81773	0.00643388	0.446312	-2.35161	Extramacular Retina
NR2C27	0.208054	0.308565	2.81521	0.00647885	0.446312	-2.35688	Extramacular Retina
BCCIP7	0.421294	0.683153	2.81442	0.00649289	0.446312	-2.35851	Extramacular Retina
NBPF107	0.494084	0.277817	2.81223	0.00653238	0.446312	-2.3631	Extramacular Retina
EDA7	-0.215574	-0.353562	-2.80783	0.00661211	0.446312	-2.37228	Extramacular Retina
TSSC47	0.217187	0.0650746	2.80776	0.00661349	0.446312	-2.37244	Extramacular Retina
KIF13A7	-0.257094	-0.391749	-2.80151	0.0067283	0.446312	-2.38546	Extramacular Retina
AZIN17	0.460726	0.132535	2.80145	0.00672939	0.446312	-2.38558	Extramacular Retina
RBM419	-0.430965	-0.247123	-2.80119	0.0067342	0.446312	-2.38612	Extramacular Retina
TREX17	-0.294519	-0.751684	-2.80085	0.00674046	0.446312	-2.38682	Extramacular Retina
CDK67	-0.384943	-1.44346	-2.79804	0.00679285	0.446312	-2.39267	Extramacular Retina
TMEM2518	0.298624	0.763174	2.7974	0.00680492	0.446312	-2.39402	Extramacular Retina
SDR16C57	0.320548	0.453263	2.79648	0.00682204	0.446312	-2.39592	Extramacular Retina
LINC016077	-0.342992	-0.07355	-2.79614	0.0068285	0.446312	-2.39663	Extramacular Retina
BCL7B7	0.184431	0.31155	2.7954	0.00684244	0.446312	-2.39817	Extramacular Retina
SCARB17	-0.303117	0.0791752	-2.7949	0.00685176	0.446312	-2.3992	Extramacular Retina
MADCAM17	0.291365	0.278579	2.79241	0.00689888	0.446312	-2.40439	Extramacular Retina
ATG4B7	0.287623	0.306401	2.78931	0.00695789	0.446312	-2.41082	Extramacular Retina
ELOB7	0.221508	0.189577	2.78907	0.00696244	0.446312	-2.41132	Extramacular Retina
LYRM97	-0.444718	-0.69343	-2.78858	0.00697186	0.446312	-2.41234	Extramacular Retina
HCP57	-0.428078	-0.699983	-2.78614	0.00701862	0.446312	-2.41739	Extramacular Retina
RBM287	0.269352	-0.393228	2.78611	0.00701929	0.446312	-2.41746	Extramacular Retina
CREG27	0.238849	0.724612	2.78606	0.00702013	0.446312	-2.41755	Extramacular Retina
MEGF67	-0.342148	-0.23277	-2.78465	0.0070474	0.446312	-2.42048	Extramacular Retina
CAPN157	0.20346	0.0924091	2.78118	0.00711475	0.446312	-2.42767	Extramacular Retina
DUSP187	0.212713	0.0494041	2.77964	0.00714484	0.446312	-2.43086	Extramacular Retina
DCUN1D17	0.212839	-0.0967019	2.77803	0.00717656	0.446312	-2.43421	Extramacular Retina
GPNMB7	-0.589414	-5.1647	-2.7772	0.00719273	0.446312	-2.43591	Extramacular Retina
NCAPG27	0.329967	0.335151	2.77349	0.00726628	0.446312	-2.44359	Extramacular Retina
CDKN1C7	-0.360577	-1.84807	-2.77251	0.00728572	0.446312	-2.44561	Extramacular Retina
TLR47	-0.316376	-1.06826	-2.77134	0.00730905	0.446312	-2.44802	Extramacular Retina
PLEKHA47	-0.312607	-0.730666	-2.76952	0.00734553	0.446312	-2.45178	Extramacular Retina
CSMD37	0.212289	0.361708	2.76886	0.00735879	0.446312	-2.45315	Extramacular Retina
TRIM147	-0.203049	-0.189279	-2.76807	0.00737467	0.446312	-2.45477	Extramacular Retina
NUF27	-0.27682	0.346588	-2.7673	0.00739027	0.446312	-2.45637	Extramacular Retina
DENND2D7	-0.254831	-2.03617	-2.7669	0.00739829	0.446312	-2.45719	Extramacular Retina
BTN3A27	-0.459498	-0.739228	-2.76662	0.00740414	0.446312	-2.45778	Extramacular Retina
TRPM37	-0.30346	-2.74557	-2.76597	0.00741729	0.446312	-2.45912	Extramacular Retina
HSPE17	0.382704	-0.0635427	2.76417	0.00745379	0.446312	-2.46283	Extramacular Retina
AHSA17	0.414228	0.791193	2.76396	0.007458	0.446312	-2.46326	Extramacular Retina
ST8SIA47	-0.211731	-0.0747549	-2.76369	0.00746361	0.446312	-2.46382	Extramacular Retina
1997-09-01	-0.324098	-0.35336	-2.76189	0.00750027	0.446312	-2.46752	Extramacular Retina
ATF77	-0.19928	0.109229	-2.76093	0.00752006	0.446312	-2.46951	Extramacular Retina
AVP7	0.273925	-0.119147	2.75963	0.00754664	0.446312	-2.47218	Extramacular Retina
NEFM7	0.736508	1.46694	2.75948	0.00754969	0.446312	-2.47248	Extramacular Retina
IL13RA17	-0.368446	-0.388159	-2.75828	0.00757447	0.446312	-2.47495	Extramacular Retina
MYL97	-0.369806	-1.02865	-2.75787	0.00758306	0.446312	-2.47581	Extramacular Retina
VIM7	-0.431187	-0.266181	-2.7566	0.00760941	0.446312	-2.47843	Extramacular Retina
MS4A6A7	-0.300424	-2.21237	-2.75449	0.00765312	0.447306	-2.48275	Extramacular Retina
FABP47	0.413836	-3.1378	2.75194	0.00770662	0.448864	-2.48801	Extramacular Retina
WDR837	0.280311	0.580876	2.7476	0.00779809	0.452614	-2.49691	Extramacular Retina
PLS17	0.241671	0.239885	2.73885	0.00798578	0.458784	-2.51485	Extramacular Retina
TENM17	-0.198329	0.0523603	-2.73844	0.00799464	0.458784	-2.51568	Extramacular Retina
GPR1567	0.23091	-0.10365	2.73542	0.00806042	0.458784	-2.52186	Extramacular Retina
CCT57	0.406069	0.089962	2.73455	0.00807961	0.458784	-2.52365	Extramacular Retina
AOX17	-0.259272	-1.8132	-2.73423	0.00808661	0.458784	-2.52431	Extramacular Retina
SLC25A127	0.287834	0.254443	2.73311	0.00811113	0.458784	-2.52659	Extramacular Retina
PSPN7	0.272325	0.480472	2.73015	0.00817654	0.458784	-2.53264	Extramacular Retina
SAMD127	0.226867	0.461447	2.72996	0.00818071	0.458784	-2.53303	Extramacular Retina
MRPS57	0.218465	0.655287	2.72651	0.00825764	0.458784	-2.54008	Extramacular Retina
NXPE37	0.286516	0.405664	2.72422	0.00830894	0.458784	-2.54475	Extramacular Retina
CACYBP7	0.347922	0.689883	2.72388	0.00831652	0.458784	-2.54544	Extramacular Retina
PKD1P67	0.365284	-0.106163	2.72357	0.00832344	0.458784	-2.54606	Extramacular Retina
RTEL17	0.318302	-0.289103	2.72341	0.00832704	0.458784	-2.54639	Extramacular Retina
FAM215B7	0.291557	0.0330695	2.72235	0.00835099	0.458784	-2.54855	Extramacular Retina
CHAF1B7	-0.329368	-0.163239	-2.72122	0.0083766	0.458784	-2.55086	Extramacular Retina
TAPT1-AS17	0.251735	0.285027	2.71839	0.00844087	0.458784	-2.55662	Extramacular Retina
IGKV1-57	-0.470747	-1.67018	-2.7151	0.00851636	0.458784	-2.56333	Extramacular Retina
TMEM567	-0.223118	-1.76897	-2.71507	0.00851693	0.458784	-2.56338	Extramacular Retina
ACADSB7	-0.272656	-0.214138	-2.71484	0.00852233	0.458784	-2.56385	Extramacular Retina
SFTPA27	-0.188239	0.0744522	-2.71469	0.00852578	0.458784	-2.56416	Extramacular Retina
ODF3B7	-0.201254	0.0377222	-2.71346	0.00855421	0.458784	-2.56667	Extramacular Retina
NRAV7	0.238382	0.499131	2.71337	0.00855616	0.458784	-2.56684	Extramacular Retina
MREG7	0.420457	0.608797	2.71251	0.00857616	0.458784	-2.5686	Extramacular Retina
PEG107	0.328966	1.19151	2.70848	0.00866993	0.458784	-2.57678	Extramacular Retina
ERF7	-0.283153	-0.180696	-2.70792	0.00868285	0.458784	-2.57791	Extramacular Retina
HTRA17	-0.279704	0.425082	-2.70493	0.00875321	0.458784	-2.58398	Extramacular Retina
CDC42EP27	-0.444175	0.380442	-2.70478	0.00875675	0.458784	-2.58429	Extramacular Retina
RHOJ7	-0.346668	-0.521443	-2.70391	0.00877737	0.458784	-2.58606	Extramacular Retina
ETNPPL7	-0.394388	-2.15279	-2.70321	0.00879383	0.458784	-2.58747	Extramacular Retina
ESRRA7	0.187378	0.0678865	2.70208	0.00882057	0.458784	-2.58975	Extramacular Retina
ZNF4047	0.273301	0.742166	2.70186	0.00882595	0.458784	-2.59021	Extramacular Retina
ZNF2397	0.337837	0.371245	2.70182	0.00882676	0.458784	-2.59028	Extramacular Retina
RBM337	0.256908	0.0792481	2.70072	0.00885305	0.458784	-2.59252	Extramacular Retina
NMRK27	0.180828	-0.153481	2.69994	0.00887171	0.458784	-2.5941	Extramacular Retina
LUZP27	0.313753	0.510466	2.6968	0.00894687	0.458784	-2.60045	Extramacular Retina
FRAS17	0.355374	0.38217	2.6958	0.00897105	0.458784	-2.60248	Extramacular Retina
DNAJC3-DT7	0.231484	0.537804	2.69517	0.00898608	0.458784	-2.60374	Extramacular Retina
L3MBTL37	-0.226125	-0.844458	-2.69488	0.00899316	0.458784	-2.60434	Extramacular Retina
C1orf1747	0.219379	-0.0936628	2.69178	0.00906833	0.458784	-2.6106	Extramacular Retina
NEK37	-0.303838	-0.528575	-2.68876	0.0091422	0.458784	-2.6167	Extramacular Retina
DDR27	-0.408332	-1.79795	-2.68735	0.00917684	0.458784	-2.61955	Extramacular Retina
IGSF37	-0.235323	0.42847	-2.68661	0.00919513	0.458784	-2.62104	Extramacular Retina
LMNB27	0.241909	0.468683	2.68622	0.00920479	0.458784	-2.62183	Extramacular Retina
IGFBP37	-0.244228	-1.9188	-2.68569	0.00921785	0.458784	-2.6229	Extramacular Retina
NBPF37	0.499367	0.351347	2.68532	0.00922697	0.458784	-2.62364	Extramacular Retina
KCNQ17	-0.249545	-0.812743	-2.68525	0.00922881	0.458784	-2.62379	Extramacular Retina
MAMDC47	0.267557	0.204008	2.68492	0.009237	0.458784	-2.62446	Extramacular Retina
SLC9A3R17	-0.22261	-0.984113	-2.68476	0.00924095	0.458784	-2.62478	Extramacular Retina
NUDT57	0.280621	-0.122151	2.68442	0.00924924	0.458784	-2.62546	Extramacular Retina
CRYM7	-0.588071	0.257243	-2.68293	0.0092863	0.459259	-2.62846	Extramacular Retina
CCNH7	-0.304634	-0.284028	-2.68035	0.00935089	0.460011	-2.63367	Extramacular Retina
TUBGCP57	-0.201704	0.336846	-2.68012	0.00935654	0.460011	-2.63413	Extramacular Retina
MRPL527	0.286532	0.0297443	2.67743	0.00942416	0.461977	-2.63954	Extramacular Retina
UBE2L37	-0.202725	-0.276797	-2.67503	0.00948485	0.463521	-2.64437	Extramacular Retina
C11orf727	-0.292363	0.0886551	-2.67299	0.00953691	0.463521	-2.64848	Extramacular Retina
MEX3B7	0.309196	0.610996	2.67291	0.00953885	0.463521	-2.64864	Extramacular Retina
LMLN7	0.221976	0.528093	2.67129	0.00958038	0.46419	-2.6519	Extramacular Retina
C4orf457	-0.237091	0.127405	-2.66903	0.00963831	0.464902	-2.65643	Extramacular Retina
ISCA17	0.199394	0.206088	2.66701	0.00969049	0.464902	-2.66049	Extramacular Retina
CNEP1R17	0.220448	-0.0156659	2.66689	0.00969369	0.464902	-2.66074	Extramacular Retina
PDRG17	0.239111	0.133722	2.66497	0.00974352	0.464902	-2.66459	Extramacular Retina
CASQ17	0.343868	0.114927	2.66463	0.00975237	0.464902	-2.66527	Extramacular Retina
PRPF4B7	0.389733	0.0737545	2.66426	0.00976195	0.464902	-2.66601	Extramacular Retina
SCN8A7	0.238746	0.605917	2.66082	0.00985184	0.46785	-2.67289	Extramacular Retina
ALDH6A17	-0.203614	-0.494625	-2.65745	0.00994096	0.469889	-2.67966	Extramacular Retina
GPX37	-0.483722	0.232881	-2.65707	0.009951	0.469889	-2.68041	Extramacular Retina
CRAMP17	0.213576	0.362398	2.65549	0.0099929	0.470539	-2.68357	Extramacular Retina
DPYSL57	0.222677	0.520777	2.65098	0.0101137	0.474887	-2.69259	Extramacular Retina
TMEM38B7	0.267908	-0.248047	2.64891	0.0101694	0.476166	-2.69671	Extramacular Retina
LINC013997	0.286471	-0.140279	2.64739	0.0102106	0.476174	-2.69975	Extramacular Retina
PLBD17	-0.338046	-2.71455	-2.6468	0.0102265	0.476174	-2.70092	Extramacular Retina
CSTA7	-0.385444	-1.9387	-2.6449	0.0102783	0.477217	-2.70471	Extramacular Retina
FABP67	0.257885	0.497168	2.64305	0.010329	0.477217	-2.7084	Extramacular Retina
CA5B7	-0.29523	-0.352051	-2.64033	0.0104039	0.477217	-2.71382	Extramacular Retina
GCGR7	-0.384983	0.196815	-2.64019	0.0104079	0.477217	-2.71411	Extramacular Retina
CANX7	0.264603	0.294059	2.63979	0.0104189	0.477217	-2.7149	Extramacular Retina
GUSBP47	0.33058	-0.0428017	2.63902	0.01044	0.477217	-2.71642	Extramacular Retina
OSBP27	0.308731	0.543866	2.63871	0.0104488	0.477217	-2.71705	Extramacular Retina
DARS8	-0.33559	0.691162	-2.6357	0.0105324	0.479727	-2.72303	Extramacular Retina
NTN17	-0.22599	-2.00686	-2.63373	0.0105877	0.480045	-2.72696	Extramacular Retina
TBC1D317	0.20191	0.0106923	2.63259	0.0106197	0.480045	-2.72923	Extramacular Retina
ZBED47	0.249188	0.466228	2.63215	0.0106321	0.480045	-2.7301	Extramacular Retina
CENPBD1P17	0.335807	0.436282	2.63055	0.0106773	0.480045	-2.73328	Extramacular Retina
SLC37A47	-0.276089	0.433019	-2.62962	0.0107034	0.480045	-2.73511	Extramacular Retina
PIFO7	-0.247563	-0.432482	-2.6287	0.0107297	0.480045	-2.73695	Extramacular Retina
COX7C7	0.162856	-0.0630376	2.62577	0.010813	0.480045	-2.74275	Extramacular Retina
CAPG7	-0.321482	-0.46222	-2.62508	0.0108328	0.480045	-2.74412	Extramacular Retina
TANGO67	0.184684	0.283183	2.62436	0.0108534	0.480045	-2.74555	Extramacular Retina
STX1A7	0.187514	0.327953	2.62025	0.0109721	0.480045	-2.75369	Extramacular Retina
FAM57B7	0.246545	0.77633	2.61968	0.0109885	0.480045	-2.75482	Extramacular Retina
GRID17	0.200226	0.543568	2.6195	0.0109939	0.480045	-2.75518	Extramacular Retina
EIF4ENIF17	0.221537	0.0753588	2.61872	0.0110165	0.480045	-2.75673	Extramacular Retina
ADTRP7	-0.377485	-3.27144	-2.61849	0.0110232	0.480045	-2.75718	Extramacular Retina
PDE8B7	-0.357378	0.639044	-2.61823	0.0110308	0.480045	-2.75769	Extramacular Retina
LINC001747	0.289351	-0.0583354	2.61815	0.011033	0.480045	-2.75785	Extramacular Retina
FGD67	0.260533	-0.28882	2.6166	0.0110784	0.480045	-2.76092	Extramacular Retina
RPS19BP17	0.335243	0.252407	2.6157	0.0111048	0.480045	-2.7627	Extramacular Retina
R3HDM47	-0.224718	0.182067	-2.61307	0.0111819	0.480045	-2.76789	Extramacular Retina
EIF3D7	-0.187927	-0.241069	-2.61279	0.0111901	0.480045	-2.76844	Extramacular Retina
STX17-AS17	-0.215273	-0.328481	-2.61044	0.0112597	0.480045	-2.77308	Extramacular Retina
HLA-DMB7	-0.461709	-2.01641	-2.60999	0.0112732	0.480045	-2.77398	Extramacular Retina
NEFL7	0.664888	1.06437	2.60993	0.0112748	0.480045	-2.77409	Extramacular Retina
CLDN37	-0.402844	0.316919	-2.60938	0.0112912	0.480045	-2.77518	Extramacular Retina
2020-03-27	-0.308461	-1.05665	-2.6093	0.0112935	0.480045	-2.77533	Extramacular Retina
ABCC37	-0.385098	-0.0989993	-2.60782	0.0113378	0.480045	-2.77827	Extramacular Retina
PTGER4P2-CDK2AP2P27	0.226996	0.287549	2.60738	0.0113508	0.480045	-2.77912	Extramacular Retina
FKBP47	0.337902	0.85805	2.60636	0.0113814	0.480045	-2.78114	Extramacular Retina
SH3TC27	-0.337669	0.465055	-2.60526	0.0114145	0.480045	-2.78331	Extramacular Retina
EVI5L7	0.212223	0.7136	2.60466	0.0114324	0.480045	-2.78449	Extramacular Retina
GCFC27	-0.338164	-0.478366	-2.60397	0.0114533	0.480045	-2.78585	Extramacular Retina
GSTT27	-0.557862	-0.630063	-2.60222	0.011506	0.480045	-2.78929	Extramacular Retina
MFSD57	0.239051	0.337821	2.60196	0.011514	0.480045	-2.78981	Extramacular Retina
APOM7	-0.36872	-0.265853	-2.6019	0.0115158	0.480045	-2.78993	Extramacular Retina
PAOX7	-0.321668	-0.061827	-2.59739	0.011653	0.484556	-2.79879	Extramacular Retina
LDLR7	0.407628	-0.710402	2.59582	0.0117013	0.484581	-2.80189	Extramacular Retina
ZNF309	0.239714	0.685732	2.59548	0.0117116	0.484581	-2.80255	Extramacular Retina
LIMS17	-0.263474	-0.227828	-2.59298	0.0117887	0.486566	-2.80746	Extramacular Retina
NSG17	0.257848	0.712158	2.59178	0.011826	0.486848	-2.80982	Extramacular Retina
MIIP7	0.222401	0.295816	2.59088	0.0118537	0.486848	-2.81157	Extramacular Retina
SCO27	0.201481	-0.28731	2.58911	0.0119089	0.487313	-2.81505	Extramacular Retina
MAST17	0.23674	0.722007	2.58865	0.0119234	0.487313	-2.81596	Extramacular Retina
ANG7	-0.28305	-1.05063	-2.58747	0.0119604	0.487635	-2.81828	Extramacular Retina
CRLF37	0.194296	0.177824	2.58567	0.0120169	0.488745	-2.8218	Extramacular Retina
ORAOV17	0.27049	0.46905	2.58472	0.0120468	0.488773	-2.82366	Extramacular Retina
CLEC4D7	0.242211	-0.395676	2.58371	0.0120788	0.488883	-2.82564	Extramacular Retina
ATG1017	0.277822	0.541912	2.5817	0.0121425	0.489017	-2.82958	Extramacular Retina
ODF47	-0.169054	0.0476597	-2.58012	0.0121926	0.489017	-2.83266	Extramacular Retina
LGI37	0.284106	0.335608	2.57944	0.0122144	0.489017	-2.834	Extramacular Retina
ZNF4697	-0.276407	-0.257553	-2.57837	0.0122486	0.489017	-2.83609	Extramacular Retina
CYP26A17	-0.584987	-0.960632	-2.57677	0.0122999	0.489017	-2.83921	Extramacular Retina
FTH1P127	-0.21204	0.183897	-2.57569	0.0123348	0.489017	-2.84133	Extramacular Retina
FBXO277	0.212704	0.0295297	2.57492	0.0123596	0.489017	-2.84283	Extramacular Retina
TMEM167A7	0.243268	-0.151332	2.57483	0.0123624	0.489017	-2.843	Extramacular Retina
CCRL27	-0.19926	-0.624547	-2.57483	0.0123625	0.489017	-2.843	Extramacular Retina
SLC48A17	-0.345114	-0.00524575	-2.57245	0.0124395	0.489017	-2.84765	Extramacular Retina
UTP237	0.299864	0.450434	2.57058	0.0125006	0.489017	-2.85131	Extramacular Retina
PCID27	0.225836	0.120752	2.56881	0.0125584	0.489017	-2.85475	Extramacular Retina
LPIN27	-0.291528	0.308657	-2.56855	0.0125668	0.489017	-2.85526	Extramacular Retina
ANK37	0.246772	0.967407	2.56746	0.0126025	0.489017	-2.85738	Extramacular Retina
CACFD17	0.261086	0.54374	2.56696	0.012619	0.489017	-2.85835	Extramacular Retina
CLTRN7	-0.335165	-3.19674	-2.56662	0.0126302	0.489017	-2.85901	Extramacular Retina
RNPEP7	-0.222002	0.154302	-2.56577	0.0126583	0.489017	-2.86068	Extramacular Retina
NDUFA37	0.191922	-0.123213	2.56461	0.0126968	0.489017	-2.86294	Extramacular Retina
RUNDC3A7	0.187695	0.923828	2.56439	0.012704	0.489017	-2.86337	Extramacular Retina
HSPB18	0.529232	-1.54197	2.56381	0.0127232	0.489017	-2.8645	Extramacular Retina
NBPF117	0.423791	0.371502	2.56294	0.0127522	0.489017	-2.8662	Extramacular Retina
LOC1027251387	0.160787	0.555765	2.56288	0.012754	0.489017	-2.8663	Extramacular Retina
PRPH8	0.615596	0.094382	2.56193	0.0127855	0.489017	-2.86814	Extramacular Retina
SDC47	-0.347032	0.141159	-2.55938	0.0128708	0.489017	-2.87311	Extramacular Retina
SASH37	-0.259027	-0.824231	-2.55872	0.012893	0.489017	-2.8744	Extramacular Retina
FHL17	-0.232023	-0.358031	-2.55747	0.0129348	0.489017	-2.87681	Extramacular Retina
BRWD17	-0.298962	0.263405	-2.55742	0.0129366	0.489017	-2.87692	Extramacular Retina
NKAPL7	0.261373	0.530653	2.55699	0.0129511	0.489017	-2.87775	Extramacular Retina
SLC35A37	-0.176391	0.168797	-2.55571	0.0129941	0.489017	-2.88023	Extramacular Retina
FANCM7	-0.279545	0.467595	-2.55496	0.0130196	0.489017	-2.88169	Extramacular Retina
PCYT27	0.254819	0.238448	2.5548	0.013025	0.489017	-2.882	Extramacular Retina
FSD17	0.27492	0.690569	2.55385	0.0130574	0.489017	-2.88386	Extramacular Retina
GUCY2D7	0.435385	1.05992	2.5531	0.0130826	0.489017	-2.8853	Extramacular Retina
LINC006087	-0.20268	0.0903835	-2.55252	0.0131024	0.489017	-2.88643	Extramacular Retina
PLA2G77	-0.27684	-1.02956	-2.55056	0.0131694	0.489017	-2.89024	Extramacular Retina
MZF17	0.18319	0.382438	2.5504	0.013175	0.489017	-2.89055	Extramacular Retina
TMSB15A7	0.330213	0.312803	2.55009	0.0131856	0.489017	-2.89115	Extramacular Retina
ASF1A7	0.218195	0.347625	2.549	0.0132227	0.489017	-2.89325	Extramacular Retina
SCLY7	0.202784	0.570071	2.54769	0.0132679	0.489017	-2.8958	Extramacular Retina
APH1A7	-0.283204	-0.0645984	-2.54663	0.0133042	0.489017	-2.89784	Extramacular Retina
TNFSF107	-0.256966	-2.12093	-2.54648	0.0133097	0.489017	-2.89814	Extramacular Retina
APOE7	-0.247482	0.358808	-2.54515	0.0133554	0.489017	-2.9007	Extramacular Retina
TYRP17	-0.485539	-6.20004	-2.54375	0.0134043	0.489017	-2.90343	Extramacular Retina
ARHGEF77	0.272345	0.710111	2.54349	0.0134132	0.489017	-2.90392	Extramacular Retina
ITGBL17	-0.288864	-2.22946	-2.54292	0.0134329	0.489017	-2.90502	Extramacular Retina
ZNF7719	0.202535	0.343582	2.54239	0.0134515	0.489017	-2.90605	Extramacular Retina
LOC6446567	0.269978	0.529168	2.54223	0.013457	0.489017	-2.90636	Extramacular Retina
SNRNP357	0.366556	0.893122	2.54108	0.0134972	0.489413	-2.90858	Extramacular Retina
TUFM7	0.305288	-0.134189	2.53923	0.0135621	0.489517	-2.91216	Extramacular Retina
TSPYL47	0.280697	0.65768	2.5391	0.0135668	0.489517	-2.91242	Extramacular Retina
PSRC17	0.266351	0.593207	2.53723	0.0136324	0.489517	-2.91602	Extramacular Retina
HS6ST27	0.319174	0.770568	2.53679	0.0136479	0.489517	-2.91686	Extramacular Retina
DDB27	-0.493244	-0.124297	-2.53637	0.0136627	0.489517	-2.91767	Extramacular Retina
HSPH17	0.732669	0.118759	2.53567	0.0136875	0.489517	-2.91903	Extramacular Retina
WDR257	-0.249926	0.473157	-2.5348	0.0137185	0.489517	-2.92072	Extramacular Retina
CALR7	0.238001	-0.111833	2.53385	0.0137521	0.489517	-2.92254	Extramacular Retina
MAP1A7	0.270415	0.890668	2.53337	0.0137694	0.489517	-2.92347	Extramacular Retina
RFPL27	0.301645	0.305249	2.53271	0.0137929	0.489517	-2.92475	Extramacular Retina
TFAP2C7	0.229727	0.460577	2.53046	0.0138731	0.489974	-2.92907	Extramacular Retina
APLP17	0.199238	0.655755	2.53037	0.0138764	0.489974	-2.92924	Extramacular Retina
MYO9B7	0.19656	-0.237411	2.52856	0.0139415	0.489974	-2.93274	Extramacular Retina
COPS97	0.171199	0.0653735	2.52802	0.0139611	0.489974	-2.93379	Extramacular Retina
SCN1B7	0.274423	0.415675	2.52779	0.0139693	0.489974	-2.93422	Extramacular Retina
MGC129167	-0.181286	0.10924	-2.52679	0.0140054	0.489974	-2.93615	Extramacular Retina
SUPT7L7	0.222221	0.427362	2.52664	0.014011	0.489974	-2.93644	Extramacular Retina
PRPS1L17	-0.2123	0.015018	-2.52483	0.0140766	0.490498	-2.93992	Extramacular Retina
CTRL7	0.206656	-0.0090199	2.5246	0.0140847	0.490498	-2.94035	Extramacular Retina
PIK3IP17	-0.325025	0.141256	-2.52228	0.0141695	0.491449	-2.94482	Extramacular Retina
C8orf587	-0.419218	0.575798	-2.52169	0.014191	0.491449	-2.94596	Extramacular Retina
PWWP2B7	0.28752	0.464012	2.52144	0.0142002	0.491449	-2.94644	Extramacular Retina
MRPL427	0.223638	0.168619	2.51978	0.014261	0.491525	-2.94962	Extramacular Retina
EMD7	-0.474766	0.0218205	-2.51912	0.0142852	0.491525	-2.95089	Extramacular Retina
FAP7	-0.368992	0.15686	-2.51886	0.0142949	0.491525	-2.95139	Extramacular Retina
IGFALS7	-0.302004	-1.67087	-2.51818	0.01432	0.491525	-2.9527	Extramacular Retina
GRK57	0.253381	-1.01962	2.51583	0.0144068	0.493217	-2.9572	Extramacular Retina
CHMP1B7	0.213839	0.253035	2.51525	0.0144283	0.493217	-2.95831	Extramacular Retina
ZNF5027	0.194581	0.443764	2.51315	0.0145066	0.494782	-2.96234	Extramacular Retina
SLC46A17	0.238628	0.19637	2.51244	0.0145333	0.494782	-2.96371	Extramacular Retina
ICK7	0.208353	0.902981	2.51103	0.014586	0.495084	-2.96641	Extramacular Retina
OGT7	0.278089	-0.554934	2.5075	0.0147189	0.495084	-2.97316	Extramacular Retina
RTN27	0.197255	0.646338	2.50605	0.0147738	0.495084	-2.97593	Extramacular Retina
FRZB7	-0.285226	-0.017135	-2.50551	0.0147942	0.495084	-2.97696	Extramacular Retina
ZNF271P7	0.260681	0.702108	2.50488	0.0148184	0.495084	-2.97818	Extramacular Retina
STAR7	0.330937	0.760473	2.50445	0.0148345	0.495084	-2.97898	Extramacular Retina
MPLKIP7	0.27452	0.0269436	2.50144	0.0149498	0.495084	-2.98474	Extramacular Retina
SP1107	-0.290054	-0.987229	-2.50077	0.0149752	0.495084	-2.98601	Extramacular Retina
AUH7	0.191509	0.368603	2.5	0.0150048	0.495084	-2.98748	Extramacular Retina
LIMK27	0.192806	0.422065	2.49973	0.0150155	0.495084	-2.98801	Extramacular Retina
UBTD27	0.195961	0.0392336	2.49958	0.0150213	0.495084	-2.9883	Extramacular Retina
ATIC7	-0.205117	-0.14819	-2.49955	0.0150222	0.495084	-2.98834	Extramacular Retina
HLA-F7	-0.499999	-1.96432	-2.49925	0.0150339	0.495084	-2.98892	Extramacular Retina
KIF2A7	0.280308	0.345924	2.49839	0.0150671	0.495084	-2.99056	Extramacular Retina
LOC1053723217	-0.187918	-0.0906377	-2.49807	0.0150793	0.495084	-2.99116	Extramacular Retina
PCOLCE27	-0.471263	-1.11794	-2.49218	0.0153086	0.495084	-3.00239	Extramacular Retina
FIZ17	0.182142	0.277019	2.49086	0.0153603	0.495084	-3.0049	Extramacular Retina
TRIM527	0.155335	0.974911	2.4903	0.0153826	0.495084	-3.00598	Extramacular Retina
DDB17	0.333801	0.596856	2.4902	0.0153864	0.495084	-3.00616	Extramacular Retina
MXRA87	-0.280904	-2.35855	-2.48986	0.0153998	0.495084	-3.00681	Extramacular Retina
DFFB7	0.22244	0.592875	2.48919	0.0154263	0.495084	-3.00809	Extramacular Retina
ALKBH37	-0.251392	0.222722	-2.48896	0.0154352	0.495084	-3.00852	Extramacular Retina
TNFRSF10A7	0.198385	-0.0559768	2.48887	0.0154389	0.495084	-3.00869	Extramacular Retina
HTR77	-0.235555	-0.159171	-2.48843	0.0154561	0.495084	-3.00952	Extramacular Retina
KNOP17	0.233953	0.182763	2.48791	0.0154768	0.495084	-3.01052	Extramacular Retina
CELSR17	0.45076	0.178698	2.48734	0.0154993	0.495084	-3.0116	Extramacular Retina
CCDC1367	0.41607	0.443164	2.48715	0.0155071	0.495084	-3.01197	Extramacular Retina
MSR17	-0.275603	-1.00907	-2.48604	0.0155509	0.495084	-3.01407	Extramacular Retina
NEO17	0.23584	-0.264295	2.48522	0.0155834	0.495084	-3.01562	Extramacular Retina
PPP1R3F7	0.208615	0.610305	2.485	0.0155922	0.495084	-3.01604	Extramacular Retina
BOD17	0.197894	0.651593	2.48388	0.0156372	0.495084	-3.01818	Extramacular Retina
IL77	-0.238225	-0.227917	-2.48313	0.015667	0.495084	-3.0196	Extramacular Retina
USP467	-0.239933	0.337489	-2.48291	0.0156757	0.495084	-3.02001	Extramacular Retina
DEGS17	-0.247554	-0.293001	-2.4826	0.0156883	0.495084	-3.02061	Extramacular Retina
SLC22A47	-0.246625	-0.363294	-2.48155	0.0157303	0.495084	-3.0226	Extramacular Retina
ITPR17	-0.209756	-2.15721	-2.48103	0.0157512	0.495084	-3.02358	Extramacular Retina
C8orf467	-0.261814	-0.184705	-2.48083	0.0157593	0.495084	-3.02396	Extramacular Retina
INA7	0.256474	1.02298	2.4804	0.0157765	0.495084	-3.02478	Extramacular Retina
DNAJC77	-0.429388	0.40579	-2.47999	0.0157929	0.495084	-3.02555	Extramacular Retina
CPEB27	0.182036	-0.014724	2.47921	0.0158245	0.495084	-3.02703	Extramacular Retina
ITPK17	0.318642	0.682802	2.47909	0.0158294	0.495084	-3.02726	Extramacular Retina
SLC34A37	0.276662	-0.0732429	2.47852	0.0158525	0.495084	-3.02834	Extramacular Retina
M6PR7	-0.180721	0.488771	-2.47737	0.0158991	0.495084	-3.03052	Extramacular Retina
TTLL47	-0.286053	-0.208015	-2.47695	0.0159162	0.495084	-3.03132	Extramacular Retina
DDRGK17	0.208954	0.462151	2.47689	0.0159184	0.495084	-3.03143	Extramacular Retina
LGALS8-AS17	-0.247988	0.320295	-2.47669	0.0159265	0.495084	-3.0318	Extramacular Retina
FER1L47	-0.360917	-0.386375	-2.4765	0.0159341	0.495084	-3.03216	Extramacular Retina
YWHAE7	0.316566	0.605003	2.47564	0.0159691	0.495251	-3.03379	Extramacular Retina
MOXD17	-0.479545	0.226268	-2.47289	0.0160815	0.497813	-3.039	Extramacular Retina
COMMD57	0.237275	-0.254313	2.47166	0.016132	0.498453	-3.04133	Extramacular Retina
SP57	-0.233409	-0.934235	-2.47089	0.0161637	0.498511	-3.04279	Extramacular Retina
CRYBB27	0.311255	0.228217	2.4688	0.0162497	0.498733	-3.04673	Extramacular Retina
MGAT4A7	-0.261091	-1.28717	-2.46776	0.0162927	0.498733	-3.04869	Extramacular Retina
GSTP17	-0.207326	-0.27374	-2.46761	0.0162991	0.498733	-3.04899	Extramacular Retina
HRAS7	0.216687	0.538458	2.46661	0.0163405	0.498733	-3.05087	Extramacular Retina
HSP90B17	0.382561	0.288927	2.46603	0.0163649	0.498733	-3.05197	Extramacular Retina
GON4L7	-0.470054	0.0836893	-2.46435	0.0164349	0.498733	-3.05514	Extramacular Retina
STMN27	0.346411	0.742483	2.46418	0.0164419	0.498733	-3.05546	Extramacular Retina
DPYS7	0.167564	-0.00644015	2.46403	0.0164481	0.498733	-3.05574	Extramacular Retina
SLC45A47	0.250219	0.200933	2.46385	0.0164558	0.498733	-3.05609	Extramacular Retina
DAPK27	-0.245939	-0.258856	-2.46309	0.0164876	0.498733	-3.05752	Extramacular Retina
CST67	-0.256983	-0.719222	-2.46271	0.0165032	0.498733	-3.05822	Extramacular Retina
TARBP27	0.22849	0.0473207	2.46182	0.0165406	0.498733	-3.0599	Extramacular Retina
CYBRD17	-0.345895	-1.88334	-2.46094	0.0165776	0.498733	-3.06156	Extramacular Retina
HCFC17	-0.184583	0.0252664	-2.46068	0.0165886	0.498733	-3.06205	Extramacular Retina
RDH127	0.264732	0.582053	2.45742	0.0167266	0.501978	-3.0682	Extramacular Retina
TMEM1997	0.251278	0.192828	2.45429	0.0168599	0.503635	-3.07409	Extramacular Retina
REXO47	0.213009	0.335782	2.45428	0.0168604	0.503635	-3.07411	Extramacular Retina
ZNF3027	0.34128	0.752823	2.454	0.0168722	0.503635	-3.07463	Extramacular Retina
ADNP27	0.259494	0.468455	2.45281	0.0169233	0.504213	-3.07688	Extramacular Retina
INO80D7	0.205397	0.35002	2.45165	0.0169729	0.504213	-3.07905	Extramacular Retina
DZANK17	0.227809	0.160709	2.45144	0.0169821	0.504213	-3.07945	Extramacular Retina
APOBEC3H7	-0.168513	0.0412104	-2.4504	0.0170268	0.504645	-3.0814	Extramacular Retina
VASN7	-0.376026	-3.11289	-2.44924	0.0170769	0.505233	-3.08358	Extramacular Retina
ULK27	-0.209665	0.156066	-2.44652	0.0171949	0.506043	-3.08868	Extramacular Retina
ZNF4887	0.214112	0.320298	2.44623	0.0172076	0.506043	-3.08923	Extramacular Retina
CRYBA47	-0.181002	0.0952822	-2.44621	0.0172083	0.506043	-3.08926	Extramacular Retina
ADGRA17	0.281383	0.393828	2.44446	0.0172847	0.506043	-3.09255	Extramacular Retina
NDUFAF47	0.220707	-0.0054893	2.44414	0.0172984	0.506043	-3.09314	Extramacular Retina
CDK127	-0.184486	0.111987	-2.44387	0.0173103	0.506043	-3.09364	Extramacular Retina
GTF2H17	-0.208939	-0.199039	-2.44358	0.017323	0.506043	-3.09419	Extramacular Retina
TSPAN67	-0.225193	-0.920522	-2.44144	0.017417	0.506043	-3.0982	Extramacular Retina
PSMA3-AS17	0.351855	0.292393	2.43982	0.0174884	0.506043	-3.10123	Extramacular Retina
F37	-0.391809	-0.563501	-2.43974	0.0174922	0.506043	-3.10139	Extramacular Retina
APIP7	0.185152	0.364168	2.43932	0.0175105	0.506043	-3.10217	Extramacular Retina
HIST2H4B7	0.260368	-0.044854	2.43925	0.0175138	0.506043	-3.1023	Extramacular Retina
CLASP17	0.15395	0.541787	2.43868	0.0175388	0.506043	-3.10336	Extramacular Retina
HSPD17	0.354534	0.133011	2.43785	0.0175757	0.506043	-3.10492	Extramacular Retina
CDC25B7	0.239962	0.20492	2.43769	0.0175829	0.506043	-3.10523	Extramacular Retina
ARHGAP447	0.228347	0.854501	2.43683	0.0176209	0.506043	-3.10682	Extramacular Retina
LRRC397	0.300993	0.799125	2.43676	0.017624	0.506043	-3.10696	Extramacular Retina
DUSP237	-0.273766	-0.525488	-2.43478	0.0177124	0.506043	-3.11066	Extramacular Retina
LOC1001282887	0.290795	0.479851	2.43475	0.0177136	0.506043	-3.11071	Extramacular Retina
OTUD47	0.272738	-0.0082254	2.43305	0.0177901	0.506043	-3.1139	Extramacular Retina
FAM214B7	0.1981	0.0670646	2.43281	0.0178005	0.506043	-3.11434	Extramacular Retina
ACVR2B7	0.238917	0.957683	2.43261	0.0178094	0.506043	-3.11471	Extramacular Retina
PARM17	0.236936	-2.17886	2.43235	0.0178213	0.506043	-3.1152	Extramacular Retina
NUDT97	0.328823	0.00423588	2.43139	0.0178645	0.506043	-3.117	Extramacular Retina
TUBB8P77	0.302633	0.214973	2.43097	0.0178836	0.506043	-3.11779	Extramacular Retina
PUDP7	-0.274606	0.558143	-2.43079	0.0178913	0.506043	-3.11811	Extramacular Retina
MXRA77	-0.278652	1.03476	-2.42867	0.0179873	0.506127	-3.12207	Extramacular Retina
ACYP17	0.272702	0.510778	2.42801	0.0180172	0.506127	-3.1233	Extramacular Retina
POLR3C7	-0.273726	-0.0731023	-2.42556	0.0181288	0.506127	-3.12787	Extramacular Retina
DHRS127	-0.260182	-0.160305	-2.42535	0.0181382	0.506127	-3.12826	Extramacular Retina
AARS27	0.238378	0.306418	2.42521	0.0181444	0.506127	-3.12851	Extramacular Retina
SEZ6L8	0.233294	0.835969	2.42424	0.0181889	0.506127	-3.13032	Extramacular Retina
FAIM27	0.22347	0.900652	2.42375	0.0182114	0.506127	-3.13124	Extramacular Retina
IL3RA7	0.299244	-1.31647	2.42367	0.0182148	0.506127	-3.13138	Extramacular Retina
FAM155B7	0.209667	0.420205	2.42359	0.0182188	0.506127	-3.13154	Extramacular Retina
SNHG57	-0.313251	-1.04772	-2.42348	0.0182235	0.506127	-3.13173	Extramacular Retina
HLA-J7	-0.403197	-1.17535	-2.4234	0.0182274	0.506127	-3.13189	Extramacular Retina
SERP27	0.235693	0.663794	2.42148	0.0183156	0.507122	-3.13546	Extramacular Retina
TMEM191B7	0.238187	-0.157775	2.4213	0.0183239	0.507122	-3.1358	Extramacular Retina
AMZ27	-0.191033	0.424048	-2.42004	0.0183819	0.507773	-3.13814	Extramacular Retina
FAM102A7	-0.175525	0.178612	-2.41941	0.018411	0.507773	-3.13931	Extramacular Retina
ICAM17	-0.689903	-1.2976	-2.41766	0.0184923	0.507773	-3.14257	Extramacular Retina
RAB297	-0.225401	0.154988	-2.41756	0.0184968	0.507773	-3.14275	Extramacular Retina
PSMG37	0.196938	0.331579	2.41751	0.0184993	0.507773	-3.14285	Extramacular Retina
SLC41A27	-0.170273	-0.191911	-2.41472	0.0186293	0.509429	-3.14803	Extramacular Retina
NDUFS67	0.216923	0.206976	2.41359	0.0186818	0.509429	-3.15011	Extramacular Retina
HIST1H4H7	0.238057	-0.138888	2.41341	0.0186906	0.509429	-3.15046	Extramacular Retina
ERO1A7	-0.460984	0.137881	-2.41341	0.0186907	0.509429	-3.15046	Extramacular Retina
GBP37	-0.570701	-2.16715	-2.41295	0.018712	0.509429	-3.15131	Extramacular Retina
FNDC18	-0.185052	0.104478	-2.40925	0.0188864	0.511052	-3.15817	Extramacular Retina
C1S7	-0.436928	-4.29994	-2.40834	0.0189297	0.511052	-3.15986	Extramacular Retina
BMP27	0.276346	-1.22228	2.40778	0.0189559	0.511052	-3.16089	Extramacular Retina
MRPL367	0.188984	-0.0444533	2.40758	0.0189658	0.511052	-3.16127	Extramacular Retina
COTL17	-0.295687	-0.0982244	-2.40574	0.0190529	0.511052	-3.16466	Extramacular Retina
FOLH1B7	-0.366825	0.163719	-2.40546	0.0190665	0.511052	-3.16519	Extramacular Retina
DBP7	0.204282	0.420783	2.40481	0.0190977	0.511052	-3.1664	Extramacular Retina
OSBPL87	-0.217174	0.0172234	-2.40468	0.0191037	0.511052	-3.16663	Extramacular Retina
FGFR1OP8	0.244338	0.193445	2.40464	0.0191059	0.511052	-3.16671	Extramacular Retina
SRGAP2C7	0.213337	-0.0921161	2.40348	0.019161	0.511052	-3.16884	Extramacular Retina
TMEM1237	-0.359994	-2.68515	-2.40343	0.0191638	0.511052	-3.16895	Extramacular Retina
SH3GLB17	0.271092	-0.372173	2.40227	0.0192191	0.511052	-3.17108	Extramacular Retina
PRELID27	-0.370578	0.560824	-2.40198	0.019233	0.511052	-3.17162	Extramacular Retina
EPS8L27	-0.311361	-0.492438	-2.40097	0.0192819	0.511052	-3.17349	Extramacular Retina
PAK57	0.243057	0.621501	2.40087	0.0192867	0.511052	-3.17368	Extramacular Retina
ABCA47	0.198547	0.687501	2.40063	0.0192981	0.511052	-3.17411	Extramacular Retina
IL17RC7	-0.270359	-0.160091	-2.4002	0.0193189	0.511052	-3.17491	Extramacular Retina
MPP47	0.283979	0.421485	2.39842	0.0194049	0.511052	-3.17819	Extramacular Retina
ATP2A27	0.261972	0.242042	2.39663	0.019492	0.511052	-3.1815	Extramacular Retina
CSRP17	-0.317735	-0.642659	-2.39573	0.019536	0.511052	-3.18317	Extramacular Retina
EED7	0.294423	0.218823	2.39544	0.0195498	0.511052	-3.18369	Extramacular Retina
MAP3K47	-0.142697	0.336358	-2.39531	0.0195564	0.511052	-3.18394	Extramacular Retina
SRRM47	0.295792	0.928973	2.39466	0.0195883	0.511052	-3.18515	Extramacular Retina
SLC2A57	-0.412317	-0.953117	-2.39334	0.0196528	0.511052	-3.18757	Extramacular Retina
SCAMP47	0.206891	0.0810482	2.39238	0.0197	0.511052	-3.18934	Extramacular Retina
GOLGA6A7	-0.136812	0.046414	-2.39229	0.0197044	0.511052	-3.18951	Extramacular Retina
ZNF3977	0.332396	0.196037	2.3909	0.0197729	0.511052	-3.19207	Extramacular Retina
UCP37	0.291896	0.723052	2.38993	0.0198205	0.511052	-3.19385	Extramacular Retina
RGS119	-0.706286	-1.71747	-2.38917	0.0198582	0.511052	-3.19525	Extramacular Retina
C8orf347	-0.186004	-0.854614	-2.38912	0.0198605	0.511052	-3.19534	Extramacular Retina
CKS27	0.57953	-0.267837	2.38862	0.0198854	0.511052	-3.19626	Extramacular Retina
RIT27	0.383885	0.644894	2.38739	0.0199463	0.511052	-3.19852	Extramacular Retina
NRG17	0.305668	0.985507	2.38704	0.0199639	0.511052	-3.19917	Extramacular Retina
DOT1L7	0.184336	0.366941	2.38692	0.0199701	0.511052	-3.1994	Extramacular Retina
NIT27	-0.29554	-0.554818	-2.3868	0.0199758	0.511052	-3.19961	Extramacular Retina
ZNF5677	0.225033	0.326318	2.38656	0.019988	0.511052	-3.20006	Extramacular Retina
PKMYT17	0.227318	0.467598	2.38628	0.0200018	0.511052	-3.20057	Extramacular Retina
ZNF6077	0.165122	0.381408	2.38625	0.020003	0.511052	-3.20062	Extramacular Retina
DMRTA17	-0.190149	-0.256626	-2.38612	0.0200099	0.511052	-3.20087	Extramacular Retina
DTYMK7	0.20379	0.248179	2.38601	0.0200152	0.511052	-3.20107	Extramacular Retina
SYCP17	-0.175746	0.095728	-2.3852	0.0200554	0.511052	-3.20255	Extramacular Retina
TMEM2307	0.203619	0.380901	2.38475	0.0200779	0.511052	-3.20338	Extramacular Retina
AGA7	-0.270926	-1.26503	-2.38459	0.0200862	0.511052	-3.20368	Extramacular Retina
SCARA37	-0.260461	-0.406246	-2.38344	0.0201437	0.511735	-3.20579	Extramacular Retina
NCLN7	0.219586	-0.0239921	2.38265	0.0201834	0.511967	-3.20725	Extramacular Retina
PPID7	0.345181	0.516349	2.38088	0.0202725	0.512934	-3.2105	Extramacular Retina
NDRG37	0.208077	0.742534	2.37972	0.020331	0.512934	-3.21262	Extramacular Retina
TNXB7	-0.273955	-2.23658	-2.37962	0.020336	0.512934	-3.21281	Extramacular Retina
PDE7A7	0.191095	0.0732587	2.37944	0.020345	0.512934	-3.21313	Extramacular Retina
RAD54L8	0.201774	-0.0352684	2.37712	0.0204626	0.512934	-3.21738	Extramacular Retina
RNASEH2C7	0.222787	-0.950335	2.37648	0.0204952	0.512934	-3.21856	Extramacular Retina
SCGB1D27	-0.317694	-0.874829	-2.37638	0.0205003	0.512934	-3.21874	Extramacular Retina
ACKR47	-0.238663	-0.254998	-2.37592	0.0205239	0.512934	-3.21959	Extramacular Retina
PIGQ7	0.211082	0.22564	2.37565	0.0205377	0.512934	-3.22009	Extramacular Retina
TMEM2047	0.377664	-3.63331	2.37529	0.0205559	0.512934	-3.22074	Extramacular Retina
PCDH11Y7	0.305538	0.426994	2.37523	0.0205591	0.512934	-3.22086	Extramacular Retina
GPC47	-0.219636	-1.25642	-2.37236	0.020706	0.513647	-3.22611	Extramacular Retina
ZNF3047	0.180931	0.280889	2.37229	0.0207092	0.513647	-3.22622	Extramacular Retina
BCL2L107	-0.159719	0.175283	-2.37155	0.0207473	0.513647	-3.22758	Extramacular Retina
PANK27	-0.257404	-0.102862	-2.37131	0.0207601	0.513647	-3.22803	Extramacular Retina
SCN4B7	0.395982	0.211569	2.37058	0.0207973	0.513647	-3.22935	Extramacular Retina
CNOT107	0.157069	0.0355828	2.37027	0.0208135	0.513647	-3.22993	Extramacular Retina
C1D7	0.328079	-0.0956038	2.36927	0.020865	0.513647	-3.23175	Extramacular Retina
RPE7	0.182073	-0.0658726	2.36884	0.0208873	0.513647	-3.23254	Extramacular Retina
TFPT7	0.186685	0.0435641	2.36882	0.0208884	0.513647	-3.23258	Extramacular Retina
NUP377	-0.215225	0.34591	-2.36853	0.0209034	0.513647	-3.23311	Extramacular Retina
ZNF33A7	0.235819	0.202632	2.36664	0.0210016	0.513647	-3.23656	Extramacular Retina
EID17	-0.220399	0.100953	-2.36655	0.0210061	0.513647	-3.23672	Extramacular Retina
ZNF5947	0.218521	0.676636	2.36596	0.0210368	0.513647	-3.2378	Extramacular Retina
A4GALT7	-0.279941	-0.885701	-2.36591	0.0210398	0.513647	-3.2379	Extramacular Retina
IFNK7	-0.174644	0.0887135	-2.36574	0.0210486	0.513647	-3.23821	Extramacular Retina
SRSF97	-0.208471	0.298365	-2.36373	0.0211532	0.515449	-3.24187	Extramacular Retina
RFLNA7	0.337271	-1.2761	2.36218	0.0212348	0.516455	-3.2447	Extramacular Retina
UNC5C7	-0.227627	0.214927	-2.36177	0.0212563	0.516455	-3.24545	Extramacular Retina
IRF87	-0.248763	0.0600602	-2.35983	0.0213588	0.516533	-3.24899	Extramacular Retina
COX7A17	0.28704	-0.73444	2.35977	0.0213618	0.516533	-3.2491	Extramacular Retina
VMP17	-0.286417	-1.3064	-2.35919	0.0213923	0.516533	-3.25015	Extramacular Retina
MAT1A7	-0.288345	-1.19682	-2.359	0.0214026	0.516533	-3.2505	Extramacular Retina
RARRES37	-0.295351	-0.702067	-2.35878	0.021414	0.516533	-3.2509	Extramacular Retina
OLFML37	-0.198584	-2.62535	-2.35817	0.0214462	0.516563	-3.252	Extramacular Retina
GLI17	-0.243946	-1.79453	-2.3575	0.0214818	0.516675	-3.25322	Extramacular Retina
PML7	-0.285682	-1.33549	-2.35598	0.0215628	0.517705	-3.256	Extramacular Retina
BCO27	0.388049	0.636322	2.35553	0.0215865	0.517705	-3.25681	Extramacular Retina
PDGFD7	-0.289475	-0.872988	-2.35491	0.0216198	0.517714	-3.25794	Extramacular Retina
USP357	0.274406	0.166005	2.35437	0.0216489	0.517714	-3.25893	Extramacular Retina
TUBG17	0.210154	0.292949	2.35241	0.0217534	0.519101	-3.26248	Extramacular Retina
CCL137	-0.263428	-1.52777	-2.35186	0.0217834	0.519101	-3.2635	Extramacular Retina
CCDC1497	0.19931	0.179231	2.35086	0.0218372	0.519101	-3.26531	Extramacular Retina
MFNG7	-0.233737	-1.24283	-2.35052	0.0218551	0.519101	-3.26592	Extramacular Retina
FAM138B7	0.195213	0.507432	2.35039	0.0218621	0.519101	-3.26615	Extramacular Retina
GAS8-AS17	0.191573	-0.0282639	2.34938	0.021917	0.519667	-3.268	Extramacular Retina
GBP47	-0.461745	-1.33053	-2.34791	0.0219966	0.520104	-3.27067	Extramacular Retina
MYEF27	-0.187187	-0.00327878	-2.34744	0.0220219	0.520104	-3.27151	Extramacular Retina
HPS37	-0.222723	-0.0586047	-2.3471	0.0220404	0.520104	-3.27213	Extramacular Retina
CCND27	-0.181284	-0.0804119	-2.34646	0.0220749	0.520104	-3.27328	Extramacular Retina
PARP97	-0.271971	-0.553944	-2.34617	0.022091	0.520104	-3.27382	Extramacular Retina
ADM57	0.217502	-0.0121854	2.3448	0.0221659	0.520508	-3.27631	Extramacular Retina
JAK37	-0.242386	-1.53923	-2.34471	0.0221705	0.520508	-3.27646	Extramacular Retina
RFX27	-0.177448	0.181314	-2.34235	0.0222998	0.521838	-3.28074	Extramacular Retina
ZNF1467	0.189442	0.442038	2.3414	0.022352	0.521838	-3.28246	Extramacular Retina
HSP90AA2P7	0.465787	1.03367	2.34005	0.0224263	0.521838	-3.2849	Extramacular Retina
GNG47	0.232561	0.286942	2.33901	0.0224835	0.521838	-3.28678	Extramacular Retina
RBM187	0.257167	0.00549925	2.33889	0.0224903	0.521838	-3.287	Extramacular Retina
RTCA7	0.217169	0.484488	2.33826	0.022525	0.521838	-3.28814	Extramacular Retina
LRAT7	-0.368513	-4.34003	-2.3382	0.0225284	0.521838	-3.28825	Extramacular Retina
RAB157	0.280442	0.722074	2.33767	0.0225577	0.521838	-3.28921	Extramacular Retina
SLC25A407	0.208976	0.334597	2.33757	0.0225634	0.521838	-3.28939	Extramacular Retina
SMG97	0.215766	0.177593	2.33683	0.0226043	0.521838	-3.29072	Extramacular Retina
CARD177	-0.204706	-0.346764	-2.33629	0.0226345	0.521838	-3.2917	Extramacular Retina
NFE2L37	-0.222077	-0.794447	-2.33539	0.0226848	0.521838	-3.29334	Extramacular Retina
COL8A17	-0.326669	-3.83532	-2.3349	0.0227119	0.521838	-3.29422	Extramacular Retina
GSS7	-0.253527	0.188034	-2.33481	0.022717	0.521838	-3.29438	Extramacular Retina
LCORL7	0.194906	0.0463826	2.33474	0.0227207	0.521838	-3.2945	Extramacular Retina
HLA-E7	-0.370368	-1.4844	-2.33445	0.0227372	0.521838	-3.29503	Extramacular Retina
PIK3R17	-0.300912	0.366017	-2.33408	0.0227578	0.521838	-3.2957	Extramacular Retina
HS2ST17	-0.211822	0.158225	-2.33272	0.0228338	0.522853	-3.29815	Extramacular Retina
BRPF17	0.176242	0.569978	2.33167	0.0228927	0.522853	-3.30005	Extramacular Retina
NBPF97	0.325105	0.465888	2.33071	0.0229465	0.522853	-3.30177	Extramacular Retina
RND27	-0.17916	0.216965	-2.32958	0.0230105	0.522853	-3.30382	Extramacular Retina
MRPL487	0.219445	-0.120573	2.32825	0.0230858	0.522853	-3.30622	Extramacular Retina
TGFBI7	-0.371682	-3.08175	-2.32809	0.0230945	0.522853	-3.3065	Extramacular Retina
OR5V17	-0.190999	-0.0188567	-2.32607	0.0232094	0.522853	-3.31015	Extramacular Retina
DGKD7	0.206367	0.600292	2.32592	0.0232181	0.522853	-3.31042	Extramacular Retina
LYG17	0.255129	-0.00135003	2.32523	0.0232571	0.522853	-3.31166	Extramacular Retina
SNURF7	0.195295	0.377509	2.32432	0.0233089	0.522853	-3.31329	Extramacular Retina
CCT6B7	-0.271313	0.0346984	-2.32392	0.023332	0.522853	-3.31402	Extramacular Retina
SPDEF7	-0.173924	0.171571	-2.32381	0.0233383	0.522853	-3.31422	Extramacular Retina
FAM120C7	0.29127	0.378521	2.32368	0.0233458	0.522853	-3.31445	Extramacular Retina
FLCN7	0.358559	0.0359744	2.32352	0.0233544	0.522853	-3.31473	Extramacular Retina
LOC4403007	0.272696	0.363258	2.32173	0.0234574	0.522853	-3.31796	Extramacular Retina
LPO7	0.154138	0.0955028	2.32166	0.0234613	0.522853	-3.31808	Extramacular Retina
MED317	0.193475	0.0463736	2.32075	0.0235137	0.522853	-3.31972	Extramacular Retina
C15orf397	-0.302721	-0.345226	-2.31917	0.0236044	0.522853	-3.32255	Extramacular Retina
GCNA7	0.302022	0.184041	2.31868	0.023633	0.522853	-3.32344	Extramacular Retina
LAMP27	-0.252004	-1.4408	-2.31867	0.0236336	0.522853	-3.32346	Extramacular Retina
ZNF5997	-0.203895	0.105423	-2.31853	0.0236418	0.522853	-3.32371	Extramacular Retina
RAB8A7	-0.25607	-0.184578	-2.31786	0.0236804	0.522853	-3.32491	Extramacular Retina
C21orf917	0.19526	0.0528273	2.31735	0.0237099	0.522853	-3.32582	Extramacular Retina
FAM204A7	-0.176711	-0.393057	-2.31696	0.0237324	0.522853	-3.32652	Extramacular Retina
PSMD37	-0.236924	0.647955	-2.31609	0.0237829	0.522853	-3.32808	Extramacular Retina
FGFBP37	0.323243	0.569439	2.31541	0.0238224	0.522853	-3.3293	Extramacular Retina
CD537	-0.272576	-0.980126	-2.3153	0.0238288	0.522853	-3.3295	Extramacular Retina
ACTA2-AS17	-0.167949	0.036579	-2.31507	0.0238424	0.522853	-3.32992	Extramacular Retina
POMT27	0.153689	0.606435	2.31495	0.0238492	0.522853	-3.33013	Extramacular Retina
FBXO177	0.215266	0.0750762	2.31489	0.0238528	0.522853	-3.33024	Extramacular Retina
NCBP17	0.230885	0.138626	2.31411	0.0238984	0.522853	-3.33164	Extramacular Retina
MORN37	-0.206734	0.182999	-2.31367	0.0239242	0.522853	-3.33243	Extramacular Retina
FBXO157	0.172265	0.57899	2.31252	0.0239915	0.522853	-3.3345	Extramacular Retina
TSTD27	-0.221941	-0.0574305	-2.31234	0.0240018	0.522853	-3.33481	Extramacular Retina
ANO37	-0.281996	0.174883	-2.31157	0.0240471	0.522853	-3.33619	Extramacular Retina
ZNF8437	0.187883	0.124401	2.31144	0.0240549	0.522853	-3.33643	Extramacular Retina
TRPC37	0.298274	0.747777	2.31113	0.0240731	0.522853	-3.33699	Extramacular Retina
SLC7A117	-0.246345	0.517882	-2.31066	0.0241003	0.522853	-3.33782	Extramacular Retina
HSPA1A7	0.616325	0.456662	2.30981	0.0241508	0.522853	-3.33935	Extramacular Retina
SPEF27	0.21764	0.350921	2.30917	0.0241883	0.522853	-3.34049	Extramacular Retina
OLFM47	-0.243027	-1.16429	-2.30902	0.0241972	0.522853	-3.34076	Extramacular Retina
ZNF810	0.212431	0.29529	2.30835	0.0242368	0.522853	-3.34196	Extramacular Retina
CDCA87	0.19062	0.452817	2.30719	0.024305	0.522853	-3.34403	Extramacular Retina
SIKE17	-0.153615	0.0653846	-2.30703	0.0243148	0.522853	-3.34432	Extramacular Retina
IFNA107	-0.196245	0.0662611	-2.30693	0.024321	0.522853	-3.34451	Extramacular Retina
GAS27	0.314137	0.514473	2.30583	0.0243859	0.522853	-3.34646	Extramacular Retina
NOP107	0.209986	-0.409058	2.30562	0.0243983	0.522853	-3.34684	Extramacular Retina
THUMPD37	-0.181661	0.481544	-2.30547	0.0244073	0.522853	-3.34711	Extramacular Retina
GP67	-0.180325	-0.00839563	-2.30544	0.0244089	0.522853	-3.34715	Extramacular Retina
HIST1H2AE7	0.259343	-0.114708	2.30542	0.0244101	0.522853	-3.34719	Extramacular Retina
PMF17	-0.23085	-0.172623	-2.30514	0.0244272	0.522853	-3.3477	Extramacular Retina
TCAIM7	0.233571	0.0714063	2.30482	0.0244462	0.522853	-3.34828	Extramacular Retina
EVX17	0.197828	-0.118587	2.30456	0.0244618	0.522853	-3.34874	Extramacular Retina
RHBG7	-0.160471	0.0824518	-2.30406	0.0244911	0.522853	-3.34962	Extramacular Retina
SPATA31E17	-0.145723	-0.0140611	-2.30303	0.024553	0.523505	-3.35147	Extramacular Retina
KIRREL27	-0.271451	0.369388	-2.30237	0.0245925	0.523679	-3.35265	Extramacular Retina
RAD54B7	0.215033	0.199065	2.30094	0.0246782	0.524205	-3.35521	Extramacular Retina
OSER1-DT7	0.190618	0.353311	2.29975	0.0247494	0.524205	-3.35732	Extramacular Retina
KIAA04087	0.249984	0.895788	2.29957	0.0247604	0.524205	-3.35764	Extramacular Retina
DCUN1D57	0.213773	-0.00222704	2.2984	0.0248313	0.524205	-3.35974	Extramacular Retina
SPACA47	0.161372	0.160442	2.29833	0.0248354	0.524205	-3.35986	Extramacular Retina
CCL47	-0.33248	-1.89614	-2.29779	0.0248678	0.524205	-3.36082	Extramacular Retina
SLAMF87	-0.307402	-1.73291	-2.29752	0.0248844	0.524205	-3.36131	Extramacular Retina
RGS207	0.337405	0.432606	2.29732	0.0248964	0.524205	-3.36166	Extramacular Retina
SET7	0.377609	0.436417	2.29727	0.0248994	0.524205	-3.36175	Extramacular Retina
F57	-0.259958	-1.36078	-2.29468	0.0250565	0.526849	-3.36636	Extramacular Retina
EYS7	0.197716	0.348306	2.29409	0.0250926	0.526945	-3.36742	Extramacular Retina
CCNA27	0.208878	0.190741	2.29314	0.0251503	0.527494	-3.3691	Extramacular Retina
LCN67	-0.226494	0.0482393	-2.29255	0.0251864	0.527588	-3.37015	Extramacular Retina
CEP1927	0.202202	0.609529	2.29176	0.0252346	0.527937	-3.37155	Extramacular Retina
THAP127	-0.296803	0.372262	-2.29075	0.0252971	0.528066	-3.37337	Extramacular Retina
INTS97	0.161462	0.088721	2.29034	0.0253222	0.528066	-3.37409	Extramacular Retina
LILRB37	-0.377487	-1.90435	-2.29012	0.0253355	0.528066	-3.37448	Extramacular Retina
MPND7	0.227198	0.363039	2.28883	0.0254147	0.529056	-3.37677	Extramacular Retina
MAGEH17	0.219189	-0.0334071	2.28806	0.0254625	0.529392	-3.37814	Extramacular Retina
2020-09-27	-0.297159	-0.743135	-2.28687	0.0255359	0.530259	-3.38025	Extramacular Retina
MIRLET7BHG7	0.308466	-0.570345	2.28625	0.0255743	0.530279	-3.38135	Extramacular Retina
VILL7	-0.238532	-1.53822	-2.28558	0.0256161	0.530279	-3.38255	Extramacular Retina
FAIM8	0.301724	0.995713	2.28523	0.0256378	0.530279	-3.38317	Extramacular Retina
ZNF3297	0.153565	0.328683	2.28432	0.0256944	0.530279	-3.38478	Extramacular Retina
SCN7A7	-0.29355	-0.474688	-2.28376	0.0257293	0.530279	-3.38578	Extramacular Retina
ACTN17	0.246332	-0.404866	2.2837	0.025733	0.530279	-3.38588	Extramacular Retina
ADSL7	-0.228972	0.188861	-2.28257	0.0258031	0.530279	-3.38788	Extramacular Retina
NT5C27	-0.201975	0.821634	-2.28235	0.0258171	0.530279	-3.38828	Extramacular Retina
SLC16A147	-0.275048	-3.3072	-2.28227	0.0258224	0.530279	-3.38843	Extramacular Retina
FOLH17	-0.429447	-0.117587	-2.28049	0.0259336	0.531909	-3.39157	Extramacular Retina
MDFIC7	-0.23529	0.151235	-2.27925	0.0260114	0.532851	-3.39377	Extramacular Retina
GJB17	-0.194852	-1.20501	-2.27735	0.0261315	0.533359	-3.39714	Extramacular Retina
PRR77	-0.262507	0.301252	-2.27636	0.0261938	0.533359	-3.39888	Extramacular Retina
TMEM8A7	0.286659	0.0202955	2.27602	0.0262155	0.533359	-3.39949	Extramacular Retina
LXN7	-0.290776	-3.01955	-2.27575	0.0262324	0.533359	-3.39996	Extramacular Retina
NOP167	0.263767	-0.715759	2.27468	0.0263007	0.533359	-3.40186	Extramacular Retina
MAPK8IP37	0.259855	0.24447	2.2746	0.0263058	0.533359	-3.40201	Extramacular Retina
RMND5A7	0.270299	0.59781	2.27444	0.0263157	0.533359	-3.40228	Extramacular Retina
ABCA127	-0.200063	0.0969864	-2.2742	0.0263307	0.533359	-3.4027	Extramacular Retina
ZNF75A7	-0.159684	0.306862	-2.2742	0.0263311	0.533359	-3.40271	Extramacular Retina
TTC9B7	0.213656	0.545378	2.27382	0.0263553	0.533359	-3.40338	Extramacular Retina
CAPZA17	0.195754	-0.374574	2.27247	0.0264414	0.533709	-3.40577	Extramacular Retina
ZDHHC67	-0.169156	-0.0497018	-2.27225	0.0264556	0.533709	-3.40616	Extramacular Retina
ZRSR2P17	0.214346	1.00922	2.27146	0.0265058	0.533709	-3.40755	Extramacular Retina
RAB5IF7	0.264328	0.309745	2.27112	0.0265275	0.533709	-3.40815	Extramacular Retina
CASP19	-0.298737	-1.78545	-2.27105	0.0265322	0.533709	-3.40828	Extramacular Retina
CLPB7	0.183452	0.400594	2.27015	0.0265897	0.533859	-3.40986	Extramacular Retina
STRIP27	-0.248481	-1.77142	-2.26993	0.0266035	0.533859	-3.41024	Extramacular Retina
MRPL187	0.292124	0.18682	2.26892	0.0266685	0.534304	-3.41203	Extramacular Retina
TSPAN137	0.221571	0.314009	2.26859	0.0266897	0.534304	-3.41261	Extramacular Retina
ZNF749	0.20697	0.266277	2.26397	0.0269885	0.539126	-3.42075	Extramacular Retina
STAT37	-0.303622	0.225831	-2.26387	0.026995	0.539126	-3.42093	Extramacular Retina
DIO27	-0.296653	-0.782973	-2.26312	0.0270442	0.539463	-3.42226	Extramacular Retina
SNX47	-0.276602	-0.211511	-2.26063	0.0272066	0.541246	-3.42664	Extramacular Retina
AMER17	0.200892	0.087012	2.26024	0.0272322	0.541246	-3.42733	Extramacular Retina
NUAK27	-0.18804	-0.61341	-2.25957	0.0272764	0.541246	-3.42851	Extramacular Retina
CDC14B7	-0.213654	-0.793829	-2.25932	0.0272925	0.541246	-3.42894	Extramacular Retina
SETD47	0.310452	0.0267468	2.25925	0.0272969	0.541246	-3.42906	Extramacular Retina
REPS17	-0.23069	0.546591	-2.25801	0.0273785	0.541246	-3.43124	Extramacular Retina
CD687	-0.282681	-1.93613	-2.25763	0.0274034	0.541246	-3.43191	Extramacular Retina
FAM110C7	-0.164389	-0.0274082	-2.25678	0.0274597	0.541246	-3.43341	Extramacular Retina
C17orf537	-0.186943	0.0785297	-2.25522	0.0275631	0.541246	-3.43615	Extramacular Retina
ZNF4207	0.256721	0.425487	2.25485	0.027587	0.541246	-3.43679	Extramacular Retina
EIF4EBP27	-0.186242	-0.463061	-2.25449	0.0276115	0.541246	-3.43743	Extramacular Retina
KIAA15497	0.19752	1.05268	2.25346	0.0276797	0.541246	-3.43924	Extramacular Retina
ASB19	0.187013	0.487575	2.25242	0.027749	0.541246	-3.44106	Extramacular Retina
UQCRH7	0.241389	0.358251	2.25187	0.0277856	0.541246	-3.44203	Extramacular Retina
GNB1L7	0.174471	0.190664	2.25181	0.0277893	0.541246	-3.44212	Extramacular Retina
C19orf667	-0.206857	0.236729	-2.25154	0.0278078	0.541246	-3.44261	Extramacular Retina
S100G7	-0.171236	-0.00712547	-2.25133	0.0278218	0.541246	-3.44298	Extramacular Retina
SLC26A18	0.356762	-0.497976	2.25113	0.0278346	0.541246	-3.44331	Extramacular Retina
DUT7	-0.1679	0.0128332	-2.25098	0.0278452	0.541246	-3.44359	Extramacular Retina
SOX187	0.199603	-0.282191	2.25079	0.0278574	0.541246	-3.44391	Extramacular Retina
CUL4B7	-0.196707	-0.135954	-2.25071	0.027863	0.541246	-3.44406	Extramacular Retina
RPL10L7	-0.204945	-0.492961	-2.25055	0.0278736	0.541246	-3.44434	Extramacular Retina
FAM131A7	0.168918	-0.0203371	2.25048	0.0278783	0.541246	-3.44446	Extramacular Retina
ALOX15B7	-0.215472	0.0218629	-2.24942	0.0279492	0.541302	-3.44632	Extramacular Retina
HINFP7	0.20743	0.548626	2.24917	0.0279664	0.541302	-3.44676	Extramacular Retina
EIF57	0.269582	0.534706	2.24857	0.0280067	0.541302	-3.44782	Extramacular Retina
STPG27	-0.236194	0.209631	-2.24851	0.0280106	0.541302	-3.44792	Extramacular Retina
DNAJA17	0.518916	-0.0021894	2.24784	0.0280556	0.541494	-3.44909	Extramacular Retina
HSD17B77	0.264479	-0.078528	2.24686	0.0281211	0.541494	-3.45079	Extramacular Retina
SPHK27	0.233023	0.204257	2.24667	0.028134	0.541494	-3.45113	Extramacular Retina
TOP1MT7	-0.205275	-1.2381	-2.24643	0.0281502	0.541494	-3.45155	Extramacular Retina
BICRA7	0.158325	0.134925	2.24546	0.0282158	0.541557	-3.45325	Extramacular Retina
STK24-AS17	-0.213464	0.103191	-2.24476	0.0282633	0.541557	-3.45448	Extramacular Retina
LINC009377	-0.247831	-0.369222	-2.24398	0.028316	0.541557	-3.45584	Extramacular Retina
TEX1017	0.169455	0.0346308	2.2434	0.0283555	0.541557	-3.45685	Extramacular Retina
IL187	0.24803	0.584843	2.24335	0.0283589	0.541557	-3.45694	Extramacular Retina
TSNARE17	-0.220266	-0.157642	-2.24298	0.0283838	0.541557	-3.45758	Extramacular Retina
COX4I17	0.226717	0.506802	2.24293	0.0283876	0.541557	-3.45768	Extramacular Retina
WDR4111	0.223332	0.208155	2.2422	0.0284374	0.541557	-3.45896	Extramacular Retina
ISG20L27	0.175392	0.213767	2.24182	0.0284629	0.541557	-3.45961	Extramacular Retina
ZNF4977	0.166163	0.348909	2.24121	0.0285044	0.541557	-3.46068	Extramacular Retina
HNMT7	-0.220773	-0.901244	-2.24012	0.028579	0.541557	-3.46258	Extramacular Retina
GUCY1A27	0.221284	0.947164	2.23979	0.0286016	0.541557	-3.46316	Extramacular Retina
ADHFE17	-0.251211	-0.983803	-2.2396	0.0286147	0.541557	-3.4635	Extramacular Retina
GIPC27	-0.149937	0.0252886	-2.23922	0.0286406	0.541557	-3.46416	Extramacular Retina
CDR2L7	0.260695	0.0857506	2.23898	0.028657	0.541557	-3.46457	Extramacular Retina
EOMES7	0.218374	0.317928	2.23876	0.0286718	0.541557	-3.46495	Extramacular Retina
TCEAL37	-0.217794	0.455135	-2.23758	0.0287533	0.541585	-3.46702	Extramacular Retina
CPLX17	0.244339	0.329158	2.23724	0.0287768	0.541585	-3.46762	Extramacular Retina
DDX117	0.222806	0.101453	2.23696	0.0287956	0.541585	-3.46809	Extramacular Retina
CAPRIN17	0.20803	0.614657	2.23671	0.0288127	0.541585	-3.46853	Extramacular Retina
KCNJ147	0.316323	0.926681	2.23639	0.0288353	0.541585	-3.4691	Extramacular Retina
PITX27	-0.241461	-4.85775	-2.23557	0.0288918	0.54195	-3.47053	Extramacular Retina
MDC17	-0.244084	0.324743	-2.23504	0.0289282	0.54195	-3.47145	Extramacular Retina
TPRXL7	0.162781	-0.0360315	2.23439	0.0289734	0.54195	-3.47259	Extramacular Retina
KIAA0319L7	0.326811	0.868782	2.23349	0.0290352	0.54195	-3.47414	Extramacular Retina
OR51E27	-0.217494	-2.58962	-2.23309	0.0290632	0.54195	-3.47484	Extramacular Retina
USH1G7	-0.171914	0.116443	-2.23303	0.0290677	0.54195	-3.47495	Extramacular Retina
TMEM1547	-0.188073	-0.214509	-2.23197	0.0291408	0.54195	-3.47679	Extramacular Retina
SYNE47	0.286495	0.0960472	2.23021	0.0292638	0.54195	-3.47986	Extramacular Retina
ELF27	-0.173529	0.368626	-2.23012	0.0292697	0.54195	-3.48001	Extramacular Retina
VIPAS397	0.213035	0.141137	2.23012	0.0292698	0.54195	-3.48001	Extramacular Retina
PRDM137	0.247091	0.818181	2.23004	0.0292758	0.54195	-3.48016	Extramacular Retina
ALPK17	-0.230358	-1.06914	-2.22941	0.0293199	0.54195	-3.48126	Extramacular Retina
LRMDA7	-0.244286	-0.64045	-2.229	0.0293484	0.54195	-3.48196	Extramacular Retina
XPO17	0.271898	0.457025	2.22879	0.0293631	0.54195	-3.48233	Extramacular Retina
GNB47	-0.171975	-0.69723	-2.22812	0.0294102	0.54195	-3.4835	Extramacular Retina
HLA-DQB27	-0.261153	-1.00098	-2.22786	0.0294278	0.54195	-3.48393	Extramacular Retina
CEP767	0.196219	0.175878	2.22775	0.0294356	0.54195	-3.48413	Extramacular Retina
ZNF3477	0.201173	0.370408	2.22695	0.0294921	0.54195	-3.48552	Extramacular Retina
RANBP107	0.20094	-0.151703	2.22658	0.0295181	0.54195	-3.48617	Extramacular Retina
KHDRBS37	0.210869	0.590652	2.22655	0.0295203	0.54195	-3.48622	Extramacular Retina
TMBIM17	-0.347106	-0.92012	-2.22552	0.029593	0.54195	-3.48801	Extramacular Retina
YIPF47	0.174676	0.195541	2.22527	0.0296102	0.54195	-3.48844	Extramacular Retina
TWSG17	0.147753	-0.0914014	2.22509	0.029623	0.54195	-3.48875	Extramacular Retina
PPY2P7	-0.204441	0.141991	-2.22456	0.0296603	0.54195	-3.48967	Extramacular Retina
DAG17	-0.224067	0.576566	-2.22449	0.0296653	0.54195	-3.48979	Extramacular Retina
USP127	0.178849	0.336452	2.22279	0.0297856	0.543548	-3.49274	Extramacular Retina
LGALS37	-0.659078	-0.992158	-2.22203	0.0298396	0.543548	-3.49406	Extramacular Retina
TRAF27	0.252802	0.40777	2.22188	0.0298503	0.543548	-3.49432	Extramacular Retina
LINC010947	-0.227838	-0.171397	-2.22074	0.0299317	0.544438	-3.49631	Extramacular Retina
SP37	0.192569	-0.260722	2.21975	0.0300023	0.545129	-3.49802	Extramacular Retina
TMCO47	-0.187265	-0.997344	-2.21803	0.0301251	0.545781	-3.501	Extramacular Retina
SVOPL7	0.401989	0.573221	2.21792	0.0301332	0.545781	-3.50119	Extramacular Retina
ADORA37	-0.198204	-0.448082	-2.21784	0.0301389	0.545781	-3.50133	Extramacular Retina
CBX17	0.202785	0.299756	2.21643	0.0302399	0.545781	-3.50377	Extramacular Retina
KRTAP3-37	0.176726	0.054346	2.21637	0.0302439	0.545781	-3.50387	Extramacular Retina
KCNMB47	0.250549	0.121919	2.21535	0.0303174	0.545781	-3.50563	Extramacular Retina
LIFR7	0.201948	0.0414582	2.21459	0.0303725	0.545781	-3.50696	Extramacular Retina
LMBRD27	0.198333	0.241897	2.2141	0.0304078	0.545781	-3.5078	Extramacular Retina
PCSK57	-0.204354	0.401202	-2.21403	0.0304129	0.545781	-3.50792	Extramacular Retina
TMPO7	0.15915	0.35489	2.21356	0.0304467	0.545781	-3.50873	Extramacular Retina
HEXIM17	0.320608	0.31788	2.21319	0.030473	0.545781	-3.50936	Extramacular Retina
POMC7	0.320262	-0.313366	2.21268	0.0305104	0.545781	-3.51025	Extramacular Retina
BANK17	-0.155288	-0.0484969	-2.21248	0.0305248	0.545781	-3.5106	Extramacular Retina
DRAP17	0.150759	0.286832	2.21194	0.030564	0.545781	-3.51153	Extramacular Retina
GAPDH7	-0.234476	0.755972	-2.21155	0.0305923	0.545781	-3.5122	Extramacular Retina
COASY7	0.208808	0.25223	2.21155	0.0305925	0.545781	-3.51221	Extramacular Retina
LOC1005054987	-0.172462	-0.104044	-2.21154	0.0305933	0.545781	-3.51223	Extramacular Retina
TTC9C7	0.160068	0.206388	2.20984	0.0307168	0.546644	-3.51516	Extramacular Retina
HIST1H3J7	0.180144	0.186783	2.20953	0.030739	0.546644	-3.51569	Extramacular Retina
MAGEC37	-0.162866	0.104923	-2.20952	0.0307397	0.546644	-3.51571	Extramacular Retina
ERVV-17	0.155678	0.046033	2.2083	0.0308287	0.547643	-3.51781	Extramacular Retina
LIAS7	0.250401	0.300703	2.2056	0.0310266	0.550575	-3.52247	Extramacular Retina
PPP1R177	0.28086	0.272638	2.20413	0.0311352	0.551524	-3.52501	Extramacular Retina
KIF97	0.198243	0.468524	2.20385	0.031156	0.551524	-3.52549	Extramacular Retina
ADGRV17	0.291505	0.372045	2.20353	0.0311791	0.551524	-3.52603	Extramacular Retina
RIOK27	0.203186	0.421963	2.20279	0.031234	0.55191	-3.52731	Extramacular Retina
KMT5A7	0.179589	0.0213693	2.20228	0.031272	0.551998	-3.5282	Extramacular Retina
FEM1C7	0.297415	0.530676	2.20098	0.0313682	0.552759	-3.53043	Extramacular Retina
CDKN37	-0.190274	-0.325281	-2.20072	0.0313873	0.552759	-3.53087	Extramacular Retina
STAT5B7	0.188011	-0.139464	2.20036	0.0314143	0.552759	-3.5315	Extramacular Retina
PRODH27	-0.152458	0.15943	-2.19987	0.0314508	0.552819	-3.53234	Extramacular Retina
SPN7	-0.178041	-0.205764	-2.19924	0.0314971	0.553053	-3.53341	Extramacular Retina
RWDD37	-0.236171	-0.294268	-2.19774	0.0316093	0.553511	-3.536	Extramacular Retina
RXRG7	0.211928	0.346371	2.1976	0.0316199	0.553511	-3.53624	Extramacular Retina
HLA-K7	-0.357675	-1.7928	-2.19756	0.0316226	0.553511	-3.5363	Extramacular Retina
PCBD17	0.225655	0.109432	2.19611	0.0317312	0.553943	-3.5388	Extramacular Retina
LPAR67	-0.205448	-1.44845	-2.19579	0.0317551	0.553943	-3.53934	Extramacular Retina
ARL17B7	0.382748	-0.23912	2.19524	0.0317969	0.553943	-3.5403	Extramacular Retina
GRIA47	0.206192	0.670288	2.19507	0.0318092	0.553943	-3.54058	Extramacular Retina
SERHL8	0.187732	-0.0205785	2.19478	0.0318311	0.553943	-3.54108	Extramacular Retina
ARHGAP207	0.201887	-1.15179	2.19255	0.0319992	0.553943	-3.54491	Extramacular Retina
PKD27	-0.184931	-0.610354	-2.19186	0.0320511	0.553943	-3.54609	Extramacular Retina
UBN27	-0.191884	0.156534	-2.19179	0.0320567	0.553943	-3.54621	Extramacular Retina
MIS127	0.187188	0.190977	2.19178	0.0320575	0.553943	-3.54623	Extramacular Retina
KIAA16147	0.197223	0.474244	2.1915	0.0320789	0.553943	-3.54672	Extramacular Retina
RRAS27	-0.216724	-0.144097	-2.19133	0.0320911	0.553943	-3.54699	Extramacular Retina
MRPS267	0.198256	-0.162564	2.19092	0.0321223	0.553943	-3.5477	Extramacular Retina
RSF17	-0.208776	0.90071	-2.19072	0.0321377	0.553943	-3.54805	Extramacular Retina
CROT7	-0.205941	0.471529	-2.19057	0.0321491	0.553943	-3.5483	Extramacular Retina
PAMR17	-0.20918	-0.491846	-2.18966	0.0322179	0.553943	-3.54986	Extramacular Retina
LRRC717	-0.164011	0.0184696	-2.18843	0.0323115	0.553943	-3.55197	Extramacular Retina
CCDC967	-0.206019	0.688524	-2.18826	0.0323243	0.553943	-3.55225	Extramacular Retina
SLC35E2A7	0.250437	0.685772	2.18797	0.0323471	0.553943	-3.55277	Extramacular Retina
TRAF47	-0.21661	0.134774	-2.18749	0.0323833	0.553943	-3.55358	Extramacular Retina
PMS27	0.228823	0.150866	2.18737	0.0323928	0.553943	-3.55379	Extramacular Retina
POTEE7	-0.13701	0.0244623	-2.18717	0.032408	0.553943	-3.55413	Extramacular Retina
HLA-DMA7	-0.372235	-1.26423	-2.18681	0.0324354	0.553943	-3.55475	Extramacular Retina
SFRP57	-0.209704	-1.74327	-2.18613	0.0324872	0.553943	-3.5559	Extramacular Retina
TMEM2497	-0.159694	0.185533	-2.1858	0.0325127	0.553943	-3.55648	Extramacular Retina
WNT10A7	-0.292516	0.824315	-2.18575	0.0325166	0.553943	-3.55656	Extramacular Retina
ATP10A7	0.243378	-1.15977	2.18529	0.0325515	0.553943	-3.55734	Extramacular Retina
SNX277	0.323477	1.01106	2.18523	0.0325559	0.553943	-3.55744	Extramacular Retina
ALDH1L17	-0.362575	-0.424132	-2.18482	0.0325876	0.553943	-3.55815	Extramacular Retina
TMEM2167	0.246636	-0.253296	2.18423	0.0326328	0.553943	-3.55915	Extramacular Retina
EIF2B57	0.181543	0.252621	2.18412	0.0326414	0.553943	-3.55934	Extramacular Retina
CCND17	-0.278457	-0.818168	-2.18275	0.0327467	0.555166	-3.56168	Extramacular Retina
LPAR27	0.190835	-0.115702	2.18232	0.0327801	0.55517	-3.56242	Extramacular Retina
TMEM687	0.14313	0.256386	2.18	0.0329594	0.556472	-3.56638	Extramacular Retina
TOB27	0.249928	0.551625	2.17949	0.0329989	0.556472	-3.56725	Extramacular Retina
DCTN47	0.313207	-0.0271822	2.17932	0.0330118	0.556472	-3.56754	Extramacular Retina
RNF1237	0.148558	0.33944	2.17886	0.033048	0.556472	-3.56833	Extramacular Retina
SLC35F37	0.243002	0.662591	2.17878	0.033054	0.556472	-3.56846	Extramacular Retina
SMG1P17	0.195526	0.387782	2.17851	0.0330749	0.556472	-3.56892	Extramacular Retina
ADRM17	0.181608	0.0117457	2.17823	0.0330968	0.556472	-3.5694	Extramacular Retina
RNF1267	-0.200544	0.445466	-2.17754	0.0331508	0.556472	-3.57059	Extramacular Retina
SNHG177	0.348869	-0.213842	2.17746	0.0331566	0.556472	-3.57071	Extramacular Retina
SENP37	0.268075	-0.422943	2.17663	0.0332217	0.556643	-3.57214	Extramacular Retina
RSAD27	-0.285867	-0.972841	-2.17648	0.0332334	0.556643	-3.57239	Extramacular Retina
SH3BP47	0.148135	-0.0333973	2.17538	0.0333188	0.556988	-3.57425	Extramacular Retina
POLR2J47	0.23327	0.462534	2.17479	0.0333656	0.556988	-3.57527	Extramacular Retina
RUSC1-AS17	-0.198597	-0.067543	-2.17456	0.0333831	0.556988	-3.57565	Extramacular Retina
MAST27	0.176389	0.422408	2.17442	0.0333946	0.556988	-3.5759	Extramacular Retina
EIF3F7	0.17729	0.716916	2.1739	0.0334353	0.556988	-3.57679	Extramacular Retina
HIBCH7	0.302209	0.0506349	2.17342	0.0334731	0.556988	-3.57761	Extramacular Retina
CYR617	-0.824194	-1.32078	-2.17313	0.0334956	0.556988	-3.57809	Extramacular Retina
FASTKD57	0.21088	0.38289	2.17281	0.0335205	0.556988	-3.57863	Extramacular Retina
TMEM178A7	0.244741	0.0689073	2.17054	0.0336999	0.559412	-3.5825	Extramacular Retina
MBNL27	0.230456	0.31206	2.1692	0.0338055	0.560129	-3.58477	Extramacular Retina
AMOT7	-0.167726	-0.1538	-2.16881	0.0338368	0.560129	-3.58544	Extramacular Retina
PQLC37	-0.158792	-1.19444	-2.16872	0.0338436	0.560129	-3.58559	Extramacular Retina
ZNF1067	0.190379	-0.24214	2.16821	0.0338842	0.560188	-3.58646	Extramacular Retina
SEMA3D7	-0.349331	0.356039	-2.16772	0.0339228	0.560188	-3.58729	Extramacular Retina
ABHD17A7	0.199098	0.193269	2.16741	0.0339477	0.560188	-3.58782	Extramacular Retina
HMCN27	-0.161305	0.0116419	-2.16677	0.0339987	0.560476	-3.58891	Extramacular Retina
LBX17	0.25739	-0.144288	2.16575	0.0340805	0.561127	-3.59065	Extramacular Retina
HLA-DRA7	-0.355985	-2.45496	-2.16543	0.0341053	0.561127	-3.59118	Extramacular Retina
PTCD37	0.15061	0.00738957	2.16453	0.0341775	0.561761	-3.59271	Extramacular Retina
KIF3A7	0.226338	1.03342	2.16411	0.0342116	0.561769	-3.59343	Extramacular Retina
PON27	-0.236068	-0.873815	-2.1629	0.0343086	0.562809	-3.59548	Extramacular Retina
NSUN57	0.163055	0.161904	2.16229	0.0343575	0.56306	-3.59652	Extramacular Retina
DOCK37	0.222967	0.402262	2.16181	0.0343955	0.563085	-3.59731	Extramacular Retina
MCEMP17	-0.184867	-0.595177	-2.16143	0.0344264	0.563085	-3.59797	Extramacular Retina
NPBWR17	0.220517	-0.120033	2.15966	0.0345691	0.564773	-3.60096	Extramacular Retina
KLHL187	0.311285	0.381688	2.15931	0.0345972	0.564773	-3.60155	Extramacular Retina
NCOR1P17	0.182214	0.24409	2.15888	0.0346321	0.564791	-3.60228	Extramacular Retina
CIAO17	0.157448	-0.25729	2.1581	0.0346954	0.565086	-3.60361	Extramacular Retina
DAZAP17	0.169951	0.185947	2.15748	0.034746	0.565086	-3.60466	Extramacular Retina
BCAR17	0.325542	-0.28125	2.15741	0.0347517	0.565086	-3.60478	Extramacular Retina
SCRT27	0.209392	-0.0923802	2.15594	0.0348707	0.565146	-3.60725	Extramacular Retina
ZNF5727	-0.224187	0.397224	-2.15585	0.0348784	0.565146	-3.60742	Extramacular Retina
PDPK17	0.210867	0.848953	2.1543	0.0350047	0.565146	-3.61003	Extramacular Retina
RGCC7	0.289761	-1.95522	2.15354	0.0350666	0.565146	-3.61131	Extramacular Retina
PTGER27	-0.180957	-1.47981	-2.15314	0.0350999	0.565146	-3.612	Extramacular Retina
MSTN7	0.180284	0.16295	2.15298	0.0351125	0.565146	-3.61226	Extramacular Retina
COQ37	-0.180531	0.330486	-2.15221	0.0351759	0.565146	-3.61357	Extramacular Retina
PACRGL7	-0.170713	0.235333	-2.15157	0.0352283	0.565146	-3.61464	Extramacular Retina
CD910	-0.227639	-0.516425	-2.15147	0.0352364	0.565146	-3.61481	Extramacular Retina
TNFRSF197	0.207234	-0.010345	2.15101	0.0352741	0.565146	-3.61558	Extramacular Retina
MRPL4111	0.198903	-0.17051	2.15011	0.0353488	0.565146	-3.61711	Extramacular Retina
GALNT120	-0.216486	-0.948711	-2.15	0.0353576	0.565146	-3.6173	Extramacular Retina
FARSA7	0.1557	0.279922	2.14994	0.0353625	0.565146	-3.6174	Extramacular Retina
CISD27	0.266403	0.360385	2.14951	0.035398	0.565146	-3.61812	Extramacular Retina
VIPR17	0.191955	0.160392	2.14882	0.0354552	0.565146	-3.61929	Extramacular Retina
SELENOS7	0.203488	0.238831	2.14855	0.0354772	0.565146	-3.61974	Extramacular Retina
MED77	0.213144	0.471922	2.14817	0.0355083	0.565146	-3.62037	Extramacular Retina
KPNA67	0.172329	0.326892	2.14766	0.0355505	0.565146	-3.62123	Extramacular Retina
NBR17	0.179728	0.537149	2.14677	0.0356243	0.565146	-3.62273	Extramacular Retina
ARSG7	0.163508	0.179421	2.14665	0.0356342	0.565146	-3.62293	Extramacular Retina
VPS26B7	0.160004	0.525847	2.1465	0.0356469	0.565146	-3.62319	Extramacular Retina
HOXA37	0.273413	-0.259705	2.14617	0.035674	0.565146	-3.62374	Extramacular Retina
NUS17	0.189389	-0.0505436	2.1461	0.0356805	0.565146	-3.62387	Extramacular Retina
WISP27	-0.240361	-0.993314	-2.14591	0.0356957	0.565146	-3.62418	Extramacular Retina
ZNF5747	0.147066	0.502448	2.14535	0.0357424	0.565146	-3.62513	Extramacular Retina
ZNF1819	0.199845	0.377364	2.14526	0.0357498	0.565146	-3.62528	Extramacular Retina
NIPSNAP3A7	0.21061	-0.491559	2.14434	0.0358269	0.565146	-3.62684	Extramacular Retina
GGPS17	-0.163576	0.0700654	-2.14426	0.035833	0.565146	-3.62696	Extramacular Retina
SLC37A27	-0.202789	-0.748358	-2.14417	0.0358407	0.565146	-3.62711	Extramacular Retina
KIF13B7	-0.268055	-0.197594	-2.14392	0.0358616	0.565146	-3.62754	Extramacular Retina
PLAGL27	0.180281	0.594657	2.14385	0.0358672	0.565146	-3.62765	Extramacular Retina
ATP4A7	-0.197625	0.0742153	-2.14377	0.0358743	0.565146	-3.62779	Extramacular Retina
COX177	0.175221	0.109439	2.14365	0.0358844	0.565146	-3.628	Extramacular Retina
DCXR7	0.206635	-0.0906407	2.1434	0.0359048	0.565146	-3.62841	Extramacular Retina
COX157	0.213921	-0.367733	2.14174	0.0360441	0.565805	-3.63121	Extramacular Retina
RPL57	-0.17711	-0.213551	-2.1417	0.0360475	0.565805	-3.63128	Extramacular Retina
ZNF5957	-0.412286	0.502117	-2.1413	0.036081	0.565805	-3.63195	Extramacular Retina
PNPT17	0.205717	0.0503666	2.141	0.0361058	0.565805	-3.63245	Extramacular Retina
PDE4C7	0.26692	0.327658	2.14088	0.0361159	0.565805	-3.63265	Extramacular Retina
C9orf407	0.22111	0.414356	2.14018	0.0361746	0.566193	-3.63382	Extramacular Retina
PDIA57	-0.189338	-0.00706824	-2.1388	0.0362916	0.567126	-3.63616	Extramacular Retina
PGM5P4-AS17	0.221634	0.553287	2.13849	0.0363177	0.567126	-3.63668	Extramacular Retina
HOXA-AS27	-0.207592	0.0733721	-2.13821	0.036341	0.567126	-3.63714	Extramacular Retina
CPXM27	-0.295688	-3.79191	-2.13749	0.0364015	0.567126	-3.63834	Extramacular Retina
THADA7	0.163892	0.413223	2.13732	0.0364165	0.567126	-3.63864	Extramacular Retina
TEX2617	0.260414	0.426595	2.13683	0.0364575	0.567126	-3.63945	Extramacular Retina
SLX1A-SULT1A37	-0.143912	0.012598	-2.13597	0.0365302	0.567126	-3.6409	Extramacular Retina
CENPP7	-0.228024	0.111943	-2.13571	0.0365523	0.567126	-3.64133	Extramacular Retina
NRBF27	-0.16429	0.0841525	-2.13546	0.0365734	0.567126	-3.64175	Extramacular Retina
MEX3C7	0.267371	0.309758	2.13477	0.0366326	0.567126	-3.64292	Extramacular Retina
CTDSP17	-0.268029	-0.922121	-2.13475	0.0366343	0.567126	-3.64295	Extramacular Retina
CEP687	-0.21595	0.23831	-2.13373	0.0367208	0.567126	-3.64466	Extramacular Retina
CRYL17	-0.282057	-0.51789	-2.13313	0.036772	0.567126	-3.64566	Extramacular Retina
LDHB7	0.220293	0.141932	2.13268	0.03681	0.567126	-3.64641	Extramacular Retina
CHCHD107	0.156718	0.158803	2.13252	0.0368243	0.567126	-3.64669	Extramacular Retina
DDX237	0.206286	0.250518	2.13178	0.0368869	0.567126	-3.64792	Extramacular Retina
NPLOC47	0.209725	-0.0652424	2.13139	0.0369204	0.567126	-3.64857	Extramacular Retina
INPP4B7	0.191731	-0.346435	2.13067	0.0369827	0.567126	-3.64979	Extramacular Retina
C11orf527	-0.183377	-0.752848	-2.12993	0.0370461	0.567126	-3.65103	Extramacular Retina
DNAJA47	0.373228	0.397174	2.1288	0.0371426	0.567126	-3.65291	Extramacular Retina
PRKCG7	-0.146213	0.00984522	-2.12872	0.0371494	0.567126	-3.65304	Extramacular Retina
FGF37	-0.252644	-0.17279	-2.12864	0.0371567	0.567126	-3.65318	Extramacular Retina
CEP2507	0.250456	0.78984	2.12845	0.0371726	0.567126	-3.65349	Extramacular Retina
EPHA47	0.229166	1.02108	2.12667	0.0373262	0.567126	-3.65647	Extramacular Retina
AP5M17	0.244533	0.264303	2.12666	0.0373272	0.567126	-3.65649	Extramacular Retina
ZNF5557	0.200089	0.406696	2.12647	0.0373438	0.567126	-3.65681	Extramacular Retina
TEX147	0.214548	0.190634	2.12629	0.0373597	0.567126	-3.65712	Extramacular Retina
CD228	-0.180523	-0.0348485	-2.12627	0.037361	0.567126	-3.65714	Extramacular Retina
CNOT27	-0.14181	0.598704	-2.12578	0.0374036	0.567126	-3.65796	Extramacular Retina
DAGLB7	0.211932	0.496901	2.12566	0.0374139	0.567126	-3.65816	Extramacular Retina
PIWIL17	0.205683	0.449979	2.12527	0.0374478	0.567126	-3.65882	Extramacular Retina
ZFAND37	-0.171266	0.449003	-2.12506	0.0374662	0.567126	-3.65917	Extramacular Retina
UTP187	-0.23238	-0.306375	-2.12461	0.0375051	0.567126	-3.65992	Extramacular Retina
NOP97	0.186725	0.113677	2.12403	0.0375553	0.567126	-3.66089	Extramacular Retina
ESRRAP27	0.200824	0.0299214	2.12399	0.037559	0.567126	-3.66096	Extramacular Retina
ACOT117	-0.324939	-1.655	-2.1237	0.0375838	0.567126	-3.66144	Extramacular Retina
NPTN7	0.280824	0.383435	2.12337	0.0376126	0.567126	-3.66199	Extramacular Retina
KRTCAP27	0.159536	-0.356697	2.12313	0.0376333	0.567126	-3.66239	Extramacular Retina
ZDHHC247	-0.234533	-0.567324	-2.12255	0.0376841	0.567126	-3.66336	Extramacular Retina
IFITM57	0.287567	-0.272541	2.12247	0.0376911	0.567126	-3.66349	Extramacular Retina
H1F07	-0.28162	0.131478	-2.12241	0.0376958	0.567126	-3.66358	Extramacular Retina
BOD1L27	0.157679	0.52943	2.12212	0.0377219	0.567126	-3.66408	Extramacular Retina
UBL57	0.153807	0.161289	2.1219	0.0377404	0.567126	-3.66444	Extramacular Retina
HLA-A7	-0.407846	-1.39901	-2.12188	0.0377422	0.567126	-3.66447	Extramacular Retina
SAP307	-0.319106	0.0870279	-2.12167	0.0377609	0.567126	-3.66483	Extramacular Retina
IGFBP47	-0.231005	-1.31358	-2.12054	0.0378594	0.567507	-3.66671	Extramacular Retina
SEC24B-AS17	-0.187694	0.0287784	-2.12012	0.0378963	0.567507	-3.66741	Extramacular Retina
P2RX17	-0.148956	-0.0625793	-2.11957	0.0379442	0.567507	-3.66832	Extramacular Retina
TRIP127	-0.194027	0.590437	-2.11942	0.0379578	0.567507	-3.66858	Extramacular Retina
FIGN7	-0.159862	0.0258358	-2.11938	0.0379607	0.567507	-3.66864	Extramacular Retina
CAMKK27	0.282428	-0.346592	2.11905	0.03799	0.567507	-3.66919	Extramacular Retina
ATF57	-0.23763	0.267315	-2.11846	0.0380415	0.56777	-3.67017	Extramacular Retina
LOC4011277	0.172394	0.0611201	2.11783	0.0380976	0.568014	-3.67124	Extramacular Retina
PRKAR1A7	0.170676	0.52023	2.1175	0.0381259	0.568014	-3.67177	Extramacular Retina
CHAC27	0.256199	0.629401	2.11581	0.0382755	0.568063	-3.6746	Extramacular Retina
CLIC17	-0.248208	-1.1863	-2.11581	0.0382756	0.568063	-3.6746	Extramacular Retina
EBF17	0.384274	-0.977861	2.11578	0.0382783	0.568063	-3.67465	Extramacular Retina
SAMSN17	-0.179874	0.0476284	-2.11552	0.0383009	0.568063	-3.67507	Extramacular Retina
GIMAP27	-0.180528	-0.596794	-2.1153	0.0383201	0.568063	-3.67544	Extramacular Retina
GZMA7	-0.282872	-1.74587	-2.11275	0.0385467	0.568063	-3.67969	Extramacular Retina
PTGER47	-0.202216	-2.33098	-2.11205	0.0386084	0.568063	-3.68084	Extramacular Retina
CRNDE7	-0.341653	-0.325609	-2.11177	0.0386332	0.568063	-3.68131	Extramacular Retina
MRPS177	0.154905	0.233662	2.11144	0.0386631	0.568063	-3.68186	Extramacular Retina
SMAD57	0.284808	0.482842	2.11118	0.0386857	0.568063	-3.68228	Extramacular Retina
DLC17	0.305742	-1.66954	2.11092	0.0387089	0.568063	-3.68272	Extramacular Retina
VWA17	-0.276408	-0.723125	-2.11075	0.0387246	0.568063	-3.68301	Extramacular Retina
CD79A7	0.16052	-0.520199	2.1103	0.0387641	0.568063	-3.68374	Extramacular Retina
CHD57	-0.165887	0.313828	-2.11029	0.0387654	0.568063	-3.68377	Extramacular Retina
JAML7	-0.283667	-1.88522	-2.11025	0.0387694	0.568063	-3.68384	Extramacular Retina
EMC77	0.206889	-0.0402916	2.10994	0.0387971	0.568063	-3.68436	Extramacular Retina
GLI47	0.267975	-0.328411	2.10992	0.0387988	0.568063	-3.68439	Extramacular Retina
EIF1B7	0.184633	0.0851493	2.10982	0.0388075	0.568063	-3.68455	Extramacular Retina
SCAP7	0.165367	0.401487	2.10961	0.0388264	0.568063	-3.6849	Extramacular Retina
OVOS27	0.371031	-0.0120391	2.10924	0.0388595	0.568063	-3.68552	Extramacular Retina
SLC39A117	-0.181519	-0.331345	-2.10853	0.0389224	0.568063	-3.68668	Extramacular Retina
BRD37	-0.29569	0.81361	-2.10835	0.0389389	0.568063	-3.68699	Extramacular Retina
RBM147	0.211798	-0.0223324	2.10803	0.0389681	0.568063	-3.68753	Extramacular Retina
ZYG11B7	0.189501	0.546209	2.10767	0.0389997	0.568063	-3.68811	Extramacular Retina
PCBD27	-0.213731	0.252695	-2.10699	0.0390607	0.568063	-3.68924	Extramacular Retina
B4GALT37	0.221195	0.00646082	2.10675	0.0390823	0.568063	-3.68964	Extramacular Retina
POLR2E7	0.189238	0.24128	2.10666	0.0390904	0.568063	-3.68979	Extramacular Retina
PHLDB17	-0.170798	-0.20444	-2.10644	0.0391105	0.568063	-3.69016	Extramacular Retina
CAMKV7	0.216396	0.759302	2.10639	0.0391146	0.568063	-3.69023	Extramacular Retina
COA67	0.303261	0.190398	2.10525	0.0392181	0.568207	-3.69214	Extramacular Retina
SERPINA37	-0.677176	-1.5246	-2.10502	0.0392389	0.568207	-3.69252	Extramacular Retina
CASP67	-0.217069	-0.0857118	-2.10488	0.039251	0.568207	-3.69274	Extramacular Retina
LOC1019286517	-0.169459	0.065977	-2.10478	0.0392605	0.568207	-3.69292	Extramacular Retina
UACA7	-0.23164	-1.02355	-2.10408	0.0393235	0.568546	-3.69407	Extramacular Retina
ALDH27	-0.202661	-0.0331863	-2.10376	0.039352	0.568546	-3.69459	Extramacular Retina
HCG47	-0.234155	0.339958	-2.10304	0.0394172	0.568664	-3.69579	Extramacular Retina
CHCHD17	0.228776	0.268088	2.10292	0.0394282	0.568664	-3.69599	Extramacular Retina
KNDC17	0.18913	0.606533	2.10203	0.0395088	0.569033	-3.69746	Extramacular Retina
GEMIN8P47	0.203601	0.234823	2.10189	0.0395219	0.569033	-3.6977	Extramacular Retina
EXOSC97	-0.186014	-0.0014699	-2.10121	0.0395836	0.569033	-3.69882	Extramacular Retina
NME67	0.137731	0.225424	2.10082	0.0396192	0.569033	-3.69947	Extramacular Retina
RAPH17	-0.211174	-0.421836	-2.10057	0.0396421	0.569033	-3.69988	Extramacular Retina
KIF5A7	0.298452	0.907601	2.09996	0.039697	0.569033	-3.70088	Extramacular Retina
FAM84A7	0.180342	-0.229555	2.09985	0.0397076	0.569033	-3.70107	Extramacular Retina
HENMT17	0.24867	0.212815	2.09965	0.0397261	0.569033	-3.70141	Extramacular Retina
RMND5B7	0.135697	0.42087	2.09912	0.039774	0.569231	-3.70228	Extramacular Retina
CTSO7	-0.163669	-0.399246	-2.09771	0.0399029	0.569352	-3.70461	Extramacular Retina
PHKB7	0.231902	-0.483529	2.09754	0.0399182	0.569352	-3.70488	Extramacular Retina
SETD77	-0.201152	-0.398889	-2.09749	0.0399228	0.569352	-3.70497	Extramacular Retina
DEF87	0.229485	0.331814	2.09723	0.0399473	0.569352	-3.70541	Extramacular Retina
KLHL311	0.203164	-0.347889	2.09699	0.0399689	0.569352	-3.7058	Extramacular Retina
LOC1010600917	-0.173405	0.0446641	-2.0968	0.0399868	0.569352	-3.70612	Extramacular Retina
PREX17	-0.231283	-0.560901	-2.09518	0.0401348	0.570974	-3.70878	Extramacular Retina
DPYSL37	0.190598	0.455835	2.09472	0.0401778	0.571037	-3.70955	Extramacular Retina
EEF1DP47	-0.164493	-0.185445	-2.09424	0.0402218	0.571037	-3.71034	Extramacular Retina
PRNT7	0.130828	0.103248	2.09402	0.0402418	0.571037	-3.71069	Extramacular Retina
HDAC107	0.228185	0.0913108	2.09336	0.0403032	0.571424	-3.71179	Extramacular Retina
LARS27	0.175701	0.143068	2.09181	0.0404466	0.572971	-3.71435	Extramacular Retina
ZNF385A7	0.17751	0.554731	2.09126	0.0404977	0.573082	-3.71526	Extramacular Retina
SGTB7	0.20613	0.430479	2.09098	0.040523	0.573082	-3.71571	Extramacular Retina
RBM311	-0.769079	-1.37522	-2.09057	0.0405612	0.573119	-3.71639	Extramacular Retina
PDCL8	0.22825	0.636664	2.09022	0.0405942	0.573119	-3.71697	Extramacular Retina
SYAP17	-0.263249	0.0957338	-2.0893	0.04068	0.573506	-3.71849	Extramacular Retina
COL13A17	-0.190587	-1.09644	-2.08856	0.0407488	0.573506	-3.7197	Extramacular Retina
VNN27	-0.267973	-2.51824	-2.08803	0.040798	0.573506	-3.72057	Extramacular Retina
SP1007	-0.238722	-0.640718	-2.08782	0.0408173	0.573506	-3.72091	Extramacular Retina
LRRTM47	0.231408	0.530611	2.0878	0.0408199	0.573506	-3.72096	Extramacular Retina
KCNK127	0.230181	0.096313	2.08745	0.0408518	0.573506	-3.72152	Extramacular Retina
EPN37	0.228653	0.446498	2.08701	0.0408934	0.573506	-3.72225	Extramacular Retina
ARHGEF187	0.137924	0.492299	2.08676	0.0409168	0.573506	-3.72266	Extramacular Retina
HERC17	0.240267	0.588936	2.08661	0.0409304	0.573506	-3.7229	Extramacular Retina
LPIN17	0.262676	-0.291505	2.0862	0.0409688	0.573563	-3.72358	Extramacular Retina
UNC45A7	0.165835	-0.0587354	2.08476	0.0411045	0.574981	-3.72596	Extramacular Retina
STEAP17	-0.194001	-1.42581	-2.08409	0.0411669	0.575373	-3.72705	Extramacular Retina
FBN17	-0.172278	-2.77441	-2.08309	0.0412617	0.57552	-3.7287	Extramacular Retina
FCRLB7	0.254595	-0.0832897	2.08273	0.041295	0.57552	-3.72928	Extramacular Retina
ZC3H37	0.15375	0.162453	2.08252	0.0413148	0.57552	-3.72963	Extramacular Retina
ECSIT7	0.16138	0.005224	2.08252	0.0413151	0.57552	-3.72963	Extramacular Retina
KMT2B7	0.215839	0.529688	2.08147	0.0414145	0.575532	-3.73136	Extramacular Retina
NANS7	0.196467	-0.341044	2.08141	0.0414198	0.575532	-3.73145	Extramacular Retina
FGF14-AS27	-0.387011	0.239131	-2.08091	0.0414675	0.575532	-3.73228	Extramacular Retina
PPP2R2D7	0.207731	0.670051	2.08078	0.0414799	0.575532	-3.73249	Extramacular Retina
TSPEAR7	-0.453817	0.345429	-2.08007	0.0415472	0.575532	-3.73366	Extramacular Retina
BLOC1S47	0.168129	0.401675	2.08	0.0415536	0.575532	-3.73377	Extramacular Retina
COPZ27	-0.176566	-1.09905	-2.07996	0.041557	0.575532	-3.73383	Extramacular Retina
MCM87	0.161918	0.756738	2.07907	0.0416417	0.576136	-3.73529	Extramacular Retina
BRINP17	0.181954	0.441011	2.07871	0.0416763	0.576136	-3.73589	Extramacular Retina
ADM8	-0.797931	-1.79788	-2.07777	0.0417659	0.576136	-3.73743	Extramacular Retina
RAX8	-0.232611	0.682236	-2.07772	0.0417705	0.576136	-3.73751	Extramacular Retina
NPR17	-0.171286	-0.0800801	-2.07769	0.0417729	0.576136	-3.73755	Extramacular Retina
CC2D2B7	-0.14095	-0.00188221	-2.07638	0.0418982	0.577387	-3.7397	Extramacular Retina
DENND2C7	0.174484	0.38826	2.07592	0.0419421	0.577516	-3.74046	Extramacular Retina
ADD3-AS17	-0.147067	0.162754	-2.07555	0.0419774	0.577527	-3.74106	Extramacular Retina
MCM67	-0.230804	-0.830202	-2.07457	0.0420712	0.577725	-3.74266	Extramacular Retina
ZNF7367	0.212287	0.699628	2.07423	0.0421039	0.577725	-3.74322	Extramacular Retina
HSPA87	0.3426	0.631046	2.07419	0.0421075	0.577725	-3.74328	Extramacular Retina
TNF7	-0.158911	-0.0523524	-2.07329	0.0421945	0.577725	-3.74476	Extramacular Retina
LST17	-0.275549	-1.28339	-2.07287	0.0422348	0.577725	-3.74545	Extramacular Retina
TUNAR7	0.307969	0.723766	2.07253	0.0422676	0.577725	-3.74601	Extramacular Retina
MIR99AHG7	-0.217017	-1.84813	-2.07203	0.0423154	0.577725	-3.74682	Extramacular Retina
TFF37	-0.279099	-1.71177	-2.07138	0.0423785	0.577725	-3.74789	Extramacular Retina
TROAP7	0.138353	-0.00465692	2.07074	0.0424395	0.577725	-3.74892	Extramacular Retina
CCT37	0.225229	0.350968	2.07035	0.0424773	0.577725	-3.74956	Extramacular Retina
ZIM27	-0.271043	0.341737	-2.06976	0.0425348	0.577725	-3.75053	Extramacular Retina
SALL47	-0.192068	-0.138984	-2.06968	0.0425421	0.577725	-3.75066	Extramacular Retina
ATP6AP27	-0.199965	0.321523	-2.06967	0.0425433	0.577725	-3.75068	Extramacular Retina
FANCI7	-0.234339	0.387748	-2.06956	0.0425539	0.577725	-3.75086	Extramacular Retina
LOC1052743047	0.251104	0.572076	2.06886	0.0426224	0.577725	-3.75201	Extramacular Retina
LOC1002892307	0.184212	0.190613	2.06874	0.0426332	0.577725	-3.75219	Extramacular Retina
FOLR17	-0.202778	-2.82957	-2.06855	0.0426519	0.577725	-3.75251	Extramacular Retina
VPS37C7	0.240813	0.544416	2.06853	0.0426541	0.577725	-3.75254	Extramacular Retina
LOC1487097	0.128593	0.506391	2.06836	0.04267	0.577725	-3.75281	Extramacular Retina
BUB37	0.246789	0.218378	2.06803	0.0427024	0.577725	-3.75336	Extramacular Retina
MSL37	0.155875	-0.124226	2.06778	0.0427272	0.577725	-3.75377	Extramacular Retina
WDCP7	0.184788	0.459534	2.06735	0.0427682	0.577725	-3.75446	Extramacular Retina
SPR7	0.341623	-0.507332	2.06702	0.0428011	0.577725	-3.75501	Extramacular Retina
GABARAPL37	0.178241	0.632493	2.06681	0.0428213	0.577725	-3.75535	Extramacular Retina
ZNF7927	-0.165941	0.440573	-2.06637	0.0428641	0.577731	-3.75607	Extramacular Retina
NEUROG17	0.246226	-0.134826	2.06609	0.0428909	0.577731	-3.75652	Extramacular Retina
SGK4947	0.2883	0.798786	2.06507	0.0429912	0.577947	-3.75819	Extramacular Retina
LGALS97	-0.191293	-0.585536	-2.06494	0.0430037	0.577947	-3.7584	Extramacular Retina
NIP77	0.158411	-0.123641	2.06487	0.0430107	0.577947	-3.75852	Extramacular Retina
ARMC47	-0.169894	-0.128689	-2.06358	0.0431366	0.579174	-3.76062	Extramacular Retina
C5orf467	-0.21564	-0.00691613	-2.06261	0.0432319	0.579988	-3.7622	Extramacular Retina
CARMN7	-0.197616	-1.35256	-2.06175	0.0433165	0.580657	-3.7636	Extramacular Retina
MSI17	0.156111	0.238297	2.06122	0.0433686	0.580889	-3.76446	Extramacular Retina
ATF67	0.196965	-0.256966	2.06063	0.0434268	0.581202	-3.76543	Extramacular Retina
FLJ385767	-0.151044	0.144376	-2.0601	0.0434783	0.581427	-3.76628	Extramacular Retina
NEFH7	0.411444	1.21983	2.05919	0.0435689	0.581716	-3.76777	Extramacular Retina
HOXB47	-0.166483	-0.103598	-2.05918	0.0435695	0.581716	-3.76778	Extramacular Retina
ERGIC17	-0.198081	-0.299634	-2.05795	0.0436916	0.58288	-3.76979	Extramacular Retina
JRKL7	0.172575	0.393582	2.05714	0.0437716	0.583454	-3.7711	Extramacular Retina
LRRC75A7	-0.236263	0.552584	-2.05681	0.0438044	0.583454	-3.77164	Extramacular Retina
ARHGAP397	0.128359	0.551686	2.05624	0.0438604	0.583468	-3.77255	Extramacular Retina
GAS2L1P27	0.150781	0.27892	2.05589	0.0438958	0.583468	-3.77313	Extramacular Retina
SUPT5H7	0.157598	0.127881	2.05574	0.0439102	0.583468	-3.77336	Extramacular Retina
KDSR7	-0.183293	-0.0771944	-2.05459	0.0440249	0.583936	-3.77523	Extramacular Retina
SEC24D7	-0.156845	-1.32696	-2.05417	0.0440674	0.583936	-3.77593	Extramacular Retina
MOCS27	0.199956	0.176374	2.05414	0.0440703	0.583936	-3.77597	Extramacular Retina
FRMD67	-0.196033	-1.07986	-2.05399	0.0440851	0.583936	-3.77621	Extramacular Retina
KCNJ2-AS17	-0.150057	0.052368	-2.05346	0.0441374	0.583949	-3.77706	Extramacular Retina
TRIM657	0.217343	0.124724	2.05328	0.044156	0.583949	-3.77737	Extramacular Retina
CDC42EP57	0.246925	-0.0328406	2.05252	0.0442314	0.584484	-3.77859	Extramacular Retina
TMBIM67	0.15083	-0.138375	2.05208	0.0442763	0.584615	-3.77932	Extramacular Retina
ARHGEF210	-0.19454	0.376525	-2.05087	0.044397	0.584833	-3.78127	Extramacular Retina
MIR4435-2HG7	-0.205692	-0.0151508	-2.05078	0.0444069	0.584833	-3.78143	Extramacular Retina
LOC1001304177	-0.168352	-0.247007	-2.0503	0.0444551	0.584833	-3.7822	Extramacular Retina
BRD77	0.193529	0.103132	2.05018	0.0444663	0.584833	-3.78238	Extramacular Retina
FGFR37	-0.276019	-2.4642	-2.05017	0.0444677	0.584833	-3.78241	Extramacular Retina
POLI7	-0.167852	0.309849	-2.0491	0.0445759	0.585355	-3.78415	Extramacular Retina
TINCR7	0.170716	0.597845	2.04908	0.0445775	0.585355	-3.78417	Extramacular Retina
EIF3J7	0.241678	-0.0592474	2.04804	0.0446825	0.586274	-3.78586	Extramacular Retina
CRNKL17	0.183268	0.380557	2.04762	0.0447252	0.586374	-3.78654	Extramacular Retina
CHRNA67	0.318152	0.745644	2.04665	0.0448234	0.5872	-3.78811	Extramacular Retina
RIT17	0.239013	-0.170509	2.04564	0.0449248	0.587259	-3.78973	Extramacular Retina
DIS3L27	0.167824	0.46481	2.04557	0.0449327	0.587259	-3.78986	Extramacular Retina
ZNHIT17	0.159162	-0.115217	2.04556	0.0449333	0.587259	-3.78987	Extramacular Retina
ERI27	-0.174827	0.0419005	-2.04495	0.0449954	0.587305	-3.79086	Extramacular Retina
SEC637	-0.34818	-0.178857	-2.04479	0.0450117	0.587305	-3.79112	Extramacular Retina
FMOD7	-0.343014	-2.25052	-2.04449	0.0450422	0.587305	-3.7916	Extramacular Retina
ACTR27	-0.1603	0.064401	-2.04296	0.0451977	0.588874	-3.79407	Extramacular Retina
LOXL37	-0.292735	0.502762	-2.04153	0.0453443	0.590089	-3.79639	Extramacular Retina
PAK37	-0.180136	0.406989	-2.04105	0.0453931	0.590089	-3.79716	Extramacular Retina
CAPN137	-0.185401	0.00904457	-2.04016	0.0454845	0.590089	-3.7986	Extramacular Retina
DUX4L87	-0.174943	0.176816	-2.04002	0.0454983	0.590089	-3.79881	Extramacular Retina
KLHL357	0.194619	0.634652	2.03988	0.0455133	0.590089	-3.79905	Extramacular Retina
IL17A7	-0.143377	0.0511251	-2.03971	0.0455303	0.590089	-3.79931	Extramacular Retina
TAF1A7	0.186282	0.584192	2.03945	0.0455571	0.590089	-3.79974	Extramacular Retina
CAPZB7	-0.149429	0.51302	-2.03913	0.0455905	0.590089	-3.80026	Extramacular Retina
NUPR17	-0.24876	-1.09603	-2.03882	0.0456218	0.590089	-3.80075	Extramacular Retina
RAI147	-0.15939	-0.290993	-2.03837	0.0456685	0.590089	-3.80148	Extramacular Retina
GALR37	0.273742	-0.205659	2.03826	0.0456793	0.590089	-3.80165	Extramacular Retina
SPEM27	0.157241	0.274325	2.03752	0.045756	0.590251	-3.80285	Extramacular Retina
KCNG47	0.167058	0.281144	2.03746	0.0457625	0.590251	-3.80296	Extramacular Retina
UBAP2L7	-0.138694	0.354949	-2.03621	0.0458908	0.591377	-3.80496	Extramacular Retina
FUOM7	-0.243785	-2.41154	-2.03588	0.0459251	0.591377	-3.80549	Extramacular Retina
SLAIN27	0.280824	0.984219	2.03558	0.0459559	0.591377	-3.80597	Extramacular Retina
LSM77	0.136233	0.0864143	2.03435	0.0460841	0.591457	-3.80796	Extramacular Retina
ASNS7	0.263438	0.644147	2.03419	0.0461001	0.591457	-3.80821	Extramacular Retina
A1BG7	-0.229018	-0.99885	-2.03359	0.0461623	0.591457	-3.80918	Extramacular Retina
TARS8	0.191239	0.614563	2.03312	0.0462116	0.591457	-3.80994	Extramacular Retina
COMMD77	0.154917	0.694863	2.03283	0.046242	0.591457	-3.81041	Extramacular Retina
CD367	-0.190697	-0.970345	-2.03224	0.046303	0.591457	-3.81135	Extramacular Retina
LAMP17	0.23465	0.493437	2.03188	0.0463404	0.591457	-3.81193	Extramacular Retina
FZD77	-0.344724	-0.819643	-2.03186	0.0463427	0.591457	-3.81197	Extramacular Retina
1947-03-01	0.157397	0.0725585	2.03162	0.0463677	0.591457	-3.81235	Extramacular Retina
RCBTB17	0.273893	-0.0420933	2.0313	0.0464005	0.591457	-3.81286	Extramacular Retina
TRIR7	0.143859	0.0260351	2.03099	0.0464329	0.591457	-3.81336	Extramacular Retina
GSDMA7	0.152168	0.104073	2.03075	0.0464578	0.591457	-3.81374	Extramacular Retina
SLC2A47	-0.189584	-0.0989375	-2.03073	0.0464604	0.591457	-3.81378	Extramacular Retina
CERS67	0.228827	0.47486	2.03043	0.046492	0.591457	-3.81427	Extramacular Retina
TMIE7	0.20207	0.173961	2.03006	0.0465303	0.591457	-3.81485	Extramacular Retina
NRBP27	-0.189308	-0.80934	-2.02994	0.0465425	0.591457	-3.81504	Extramacular Retina
LPCAT47	0.140701	0.382691	2.02965	0.0465737	0.591457	-3.81552	Extramacular Retina
ZNF8537	0.213816	0.794485	2.02892	0.0466494	0.591457	-3.81668	Extramacular Retina
PSMB17	-0.168772	-0.0704622	-2.02873	0.0466696	0.591457	-3.81699	Extramacular Retina
TRIOBP7	-0.245941	-0.419149	-2.02868	0.0466749	0.591457	-3.81707	Extramacular Retina
TP737	-0.155921	0.0661466	-2.02839	0.0467051	0.591457	-3.81754	Extramacular Retina
CDH47	0.165103	0.664235	2.02802	0.0467442	0.591503	-3.81813	Extramacular Retina
PDCD57	0.214017	-0.219908	2.02645	0.0469088	0.592173	-3.82065	Extramacular Retina
PROS17	-0.266631	-0.546163	-2.02349	0.0472223	0.592173	-3.8254	Extramacular Retina
VAMP47	0.141185	-0.108583	2.02348	0.0472229	0.592173	-3.82541	Extramacular Retina
IQSEC27	0.146387	-0.390825	2.0232	0.0472527	0.592173	-3.82586	Extramacular Retina
ANKRD427	0.228287	0.608208	2.02313	0.0472606	0.592173	-3.82598	Extramacular Retina
IL17RD7	-0.224951	-1.5329	-2.02311	0.0472621	0.592173	-3.82601	Extramacular Retina
RAB6C7	-0.183108	0.0510705	-2.02187	0.0473933	0.592173	-3.82799	Extramacular Retina
LMOD17	0.255096	0.174104	2.02186	0.0473954	0.592173	-3.82802	Extramacular Retina
KCTD107	0.171464	-0.71385	2.02158	0.0474247	0.592173	-3.82846	Extramacular Retina
IL18R17	-0.170609	-0.732626	-2.02139	0.0474448	0.592173	-3.82876	Extramacular Retina
LGI47	-0.217991	-0.0836076	-2.0212	0.0474655	0.592173	-3.82907	Extramacular Retina
MFGE87	0.246499	0.560446	2.02062	0.0475271	0.592173	-3.83	Extramacular Retina
PRADC17	0.199459	0.479461	2.02046	0.0475436	0.592173	-3.83025	Extramacular Retina
CDCP17	-0.154906	-0.0925068	-2.02044	0.0475458	0.592173	-3.83028	Extramacular Retina
SERINC27	-0.154995	-0.141126	-2.02011	0.047581	0.592173	-3.83081	Extramacular Retina
CYP2E17	0.217044	0.339366	2.01989	0.047605	0.592173	-3.83117	Extramacular Retina
ELAVL37	0.240552	0.77761	2.01943	0.0476542	0.592173	-3.83191	Extramacular Retina
RYBP7	0.221809	0.598662	2.01879	0.0477219	0.592173	-3.83292	Extramacular Retina
TRMT10C7	0.211587	0.261567	2.01834	0.0477698	0.592173	-3.83364	Extramacular Retina
ZNF1577	0.160949	0.112279	2.01822	0.0477827	0.592173	-3.83383	Extramacular Retina
PLRG17	-0.269463	0.0220898	-2.0181	0.0477956	0.592173	-3.83402	Extramacular Retina
PTGIR7	-0.228256	-1.01919	-2.01798	0.0478087	0.592173	-3.83422	Extramacular Retina
STRADB7	-0.225682	0.345998	-2.01739	0.047872	0.592173	-3.83516	Extramacular Retina
POLDIP37	0.18669	0.413606	2.01713	0.0479003	0.592173	-3.83558	Extramacular Retina
ZBTB7C7	-0.169384	0.143881	-2.01703	0.0479104	0.592173	-3.83573	Extramacular Retina
LYPD37	-0.187001	-0.107761	-2.01694	0.0479196	0.592173	-3.83587	Extramacular Retina
CLN87	0.177373	0.814516	2.01693	0.0479207	0.592173	-3.83589	Extramacular Retina
PRR39	0.153899	0.224502	2.01668	0.0479476	0.592173	-3.83629	Extramacular Retina
MAP3K137	0.183271	0.651034	2.01635	0.0479836	0.592173	-3.83682	Extramacular Retina
FBXO307	0.238983	0.235767	2.01573	0.0480498	0.592173	-3.83781	Extramacular Retina
RAX27	0.197115	0.451137	2.01537	0.0480887	0.592173	-3.83839	Extramacular Retina
ZNF2137	0.192398	0.308423	2.01513	0.0481147	0.592173	-3.83877	Extramacular Retina
TAF9B7	-0.314096	0.701663	-2.01501	0.0481271	0.592173	-3.83896	Extramacular Retina
SARNP7	0.306386	0.148531	2.01487	0.0481422	0.592173	-3.83918	Extramacular Retina
DUS1L7	0.165774	0.0937216	2.0148	0.0481507	0.592173	-3.8393	Extramacular Retina
COX197	0.171495	0.379297	2.01416	0.0482193	0.592173	-3.84032	Extramacular Retina
HIST1H2BA7	-0.168547	0.0759184	-2.01393	0.0482443	0.592173	-3.84069	Extramacular Retina
LIPG7	-0.241854	-0.862534	-2.01373	0.0482656	0.592173	-3.84101	Extramacular Retina
MRPL547	0.173549	0.132607	2.013	0.0483443	0.592173	-3.84217	Extramacular Retina
SPAG57	0.185942	0.551081	2.01267	0.0483798	0.592173	-3.84269	Extramacular Retina
CYHR17	0.233386	0.0949188	2.01245	0.048404	0.592173	-3.84305	Extramacular Retina
GALNT97	0.210561	0.52804	2.01129	0.0485295	0.592173	-3.8449	Extramacular Retina
SHISA57	-0.241656	-1.24113	-2.01128	0.0485302	0.592173	-3.84491	Extramacular Retina
TAS2R317	0.146505	-0.0469666	2.01127	0.0485315	0.592173	-3.84493	Extramacular Retina
ATXN2L7	0.169447	0.578543	2.01121	0.0485386	0.592173	-3.84503	Extramacular Retina
LCP27	-0.192022	-0.939274	-2.01101	0.0485594	0.592173	-3.84534	Extramacular Retina
FAM215A7	0.140626	0.0166789	2.01094	0.0485678	0.592173	-3.84546	Extramacular Retina
MTF27	0.149191	0.19695	2.00936	0.0487391	0.592173	-3.84797	Extramacular Retina
NCAPG8	-0.162055	0.0231091	-2.00917	0.0487598	0.592173	-3.84827	Extramacular Retina
CEACAM17	-0.195256	-1.234	-2.00914	0.0487633	0.592173	-3.84832	Extramacular Retina
ZNF3247	0.130919	0.484029	2.0091	0.0487671	0.592173	-3.84838	Extramacular Retina
OR1N27	-0.149902	-0.0517254	-2.00903	0.048775	0.592173	-3.8485	Extramacular Retina
IMPAD17	-0.18445	0.307983	-2.00813	0.0488735	0.592173	-3.84993	Extramacular Retina
SLC1A57	-0.196685	-0.208371	-2.00797	0.0488913	0.592173	-3.85019	Extramacular Retina
FMNL27	-0.178964	-0.725428	-2.00789	0.0488994	0.592173	-3.85031	Extramacular Retina
LRRN47	-0.140185	0.029919	-2.00784	0.0489054	0.592173	-3.8504	Extramacular Retina
TNFRSF1A7	-0.204867	-1.55759	-2.00687	0.0490113	0.592173	-3.85194	Extramacular Retina
ADI17	-0.243389	-0.983386	-2.00668	0.0490315	0.592173	-3.85224	Extramacular Retina
DIDO17	0.279688	0.289717	2.00657	0.0490437	0.592173	-3.85241	Extramacular Retina
PSMB97	-0.308484	-1.21499	-2.00643	0.0490593	0.592173	-3.85264	Extramacular Retina
SLC2A4RG7	-0.222489	-0.997649	-2.00637	0.0490658	0.592173	-3.85273	Extramacular Retina
RRNAD17	0.160146	0.279574	2.00622	0.0490816	0.592173	-3.85296	Extramacular Retina
SLC16A117	-0.166641	-0.0279758	-2.00619	0.0490852	0.592173	-3.85302	Extramacular Retina
SLC5A107	-0.309795	-0.892172	-2.00616	0.0490888	0.592173	-3.85307	Extramacular Retina
RTP47	-0.350039	-1.47939	-2.00606	0.0490998	0.592173	-3.85323	Extramacular Retina
TCTN37	-0.149937	-0.0365663	-2.0054	0.0491723	0.592501	-3.85428	Extramacular Retina
TMEM35B7	-0.174102	-1.70067	-2.00479	0.0492391	0.592501	-3.85525	Extramacular Retina
TAF67	0.153661	0.473242	2.0047	0.049249	0.592501	-3.85539	Extramacular Retina
CADPS27	-0.155583	-0.165036	-2.00452	0.0492688	0.592501	-3.85568	Extramacular Retina
FBP27	-0.172795	-1.09579	-2.00396	0.0493302	0.592814	-3.85657	Extramacular Retina
HNF1A7	-0.218883	0.225701	-2.00309	0.0494257	0.593535	-3.85794	Extramacular Retina
COX147	0.13934	-0.20013	2.00272	0.0494664	0.593597	-3.85853	Extramacular Retina
AKR1B107	-0.263559	-1.84113	-2.00149	0.0496029	0.594808	-3.86049	Extramacular Retina
CFAP467	-0.141395	-0.0244424	-2.00055	0.0497063	0.595621	-3.86198	Extramacular Retina
SHANK17	0.166384	0.397174	1.99983	0.0497866	0.596155	-3.86313	Extramacular Retina
FAM199X7	0.202227	-0.293823	1.99914	0.0498629	0.596641	-3.86422	Extramacular Retina
MRPS107	0.178506	0.210356	1.99799	0.0499904	0.596703	-3.86604	Extramacular Retina
